# SHARED GENETIC ARCHITECTURE AND DIRECTIONAL ASSOCIATIONS BETWEEN ATTENTION-DEFICIT/HYPERACTIVITY AND BORDERLINE PERSONALITY DISORDERS: AN INTEGRATIVE GENOMIC ANALYSIS

**DOI:** 10.64898/2026.11.06.26367465

**Authors:** Gaetano Gorgone, Chiara Galati, Sofia Ciappina

## Abstract

**Background:** Attention-deficit/hyperactivity disorder (ADHD) and borderline personality disorder (BPD) frequently co-occur, but their shared genetic susceptibility and directional associations remain unclear.

**Methods:** We analyzed European-ancestry genome-wide association study (GWAS) data for ADHD (38,691 cases; 186,843 controls) and BPD (12,339 cases; 1,041,717 controls). Linkage disequilibrium score regression, conjunctional false discovery rate (conjFDR), bidirectional Mendelian randomization (MR), MR accounting for linkage disequilibrium and sample overlap (MR-LAP), Causal Analysis Using Summary Effect estimates (CAUSE), colocalization, and Sum of Single Effects (SuSiE) fine-mapping assessed genetic sharing and directionality.

**Results:** Genetic correlation was substantial (r_g = 0.733). ConjFDR identified 48 shared loci; 36 (75%) showed concordant directions in both phenotype-specific comparisons. Functional annotation implicated axon guidance, oxidative phosphorylation, and developing midbrain cells. ADHD-to-BPD MR was positive (22 instruments; inverse-variance weighted beta = 0.487, SE = 0.082, p = 3.27 × 10^-9), persisting after outlier removal, MR-LAP correction, and exclusion of two instruments at colocalized loci. Reverse MR was positive (five instruments; beta = 0.303, SE = 0.112, p = 6.83 × 10^-3) but heterogeneous and variant-sensitive. CAUSE favored directional over sharing-only models in both directions (delta ELPD = 6.98 and 5.92, respectively). SuSiE colocalization supported shared signals at rs17576773, rs9969232, and rs4727799.

**Conclusions:** ADHD and BPD exhibit extensive genetic overlap involving 48 shared loci and convergent evidence of directional associations. Findings across complementary methods more consistently support an ADHD-to-BPD relationship, suggesting that shared genetic susceptibility alone may not fully explain their co-occurrence.

## Supplementary Data Sheets 1-7 for "SHARED GENETIC ARCHITECTURE AND DIRECTIONAL ASSOCIATIONS BETWEEN ATTENTION-DEFICIT/HYPERACTIVITY AND BORDERLINE PERSONALITY DISORDERS: AN INTEGRATIVE GENOMIC ANALYSIS"

### Sheet: Results_summary
Results summary
Source: supplied FUMA workbook. See Notes for provenance and processing.
Category	Gene_set	Pathway_genes	Overlapping_genes	P_value	Adjusted_P	Fold_enrichment	Distinct_loci	Locus_IDs	Overlapping_gene_symbols	Gene_set_link
KEGG	KEGG_AXON_GUIDANCE	127	10	9.46571e-05	0.0176062	4.42208	7	9;13;20;24;43;44;46	PLXNB1:RHOA:SEMA3F:GNAI2:PPP3CA:EFNA5:MET:CHP1:SEMA6D:DCC	http://www.gsea-msigdb.org/gsea/msigdb/human/geneset/KEGG_AXON_GUIDANCE
KEGG	KEGG_GLYCOSAMINOGLYCAN_DEGRADATION	19	4	0.000310785	0.028903	11.8233	1	9	HYAL3:HYAL1:HYAL2:SPAM1	http://www.gsea-msigdb.org/gsea/msigdb/human/geneset/KEGG_GLYCOSAMINOGLYCAN_DEGRADATION
KEGG	KEGG_HUNTINGTONS_DISEASE	164	10	0.000742848	0.0460566	3.42442	7	9;15;34;35;36;42;43	UQCRC1:GPX1:NDUFC1:UCP1:BDNF:NDUFS3:GRM5:SDHD:RCOR1:PLCB2	http://www.gsea-msigdb.org/gsea/msigdb/human/geneset/KEGG_HUNTINGTONS_DISEASE
Hallmark_gene_sets	HALLMARK_OXIDATIVE_PHOSPHORYLATION	195	11	0.000785097	0.0392549	3.16803	8	2;9;13;15;16;17;35;36	ATP6V0B:UQCRC1:SLC25A20:BDH2:NDUFC1:ETFDH:NNT:MRPS30:NDUFS3:TIMM8B:SDHD	http://www.gsea-msigdb.org/gsea/msigdb/human/geneset/HALLMARK_OXIDATIVE_PHOSPHORYLATION
Cell_type_signature	MANNO_MIDBRAIN_NEUROTYPES_HPROGFPL	309	16	0.000149115	0.024753	2.90799	11	3;8;9;13;18;20;22;34;41;43;44	CRYZ:ZEB2:CDC25A:KLHDC8B:BDH2:CENPE:ANKRD32:EFNA5:MCM3:KIF18A:VRK1:BUB1B:KNSTRN:CASC5:NUSAP1:FBN1	http://www.gsea-msigdb.org/gsea/msigdb/human/geneset/MANNO_MIDBRAIN_NEUROTYPES_HPROGFPL

### Sheet: Genomic_loci
Genomic loci
GenomicLocus	uniqID	rsID	chr	pos	ConjFDR	start	end	nSNPs	nGWASSNPs	nIndSigSNPs	IndSigSNPs	nLeadSNPs	LeadSNPs
1	1:32197257:A:G	rs3766823	1	32197257	0.0280889	32169935	32221913	16	4	1	rs3766823	1	rs3766823
2	1:44078602:A:C	rs3791151	1	44078602	0.0241839	43982527	44248419	130	88	2	rs3791151;rs61768375	2	rs3791151;rs61768375
3	1:73760104:C:T	rs35641559	1	73760104	0.0256133	73366368	74033340	548	23	1	rs35641559	1	rs35641559
4	1:96987688:C:T	rs6593608	1	96987688	0.0490288	96882671	97062186	114	2	1	rs6593608	1	rs6593608
5	2:22562609:A:G	rs12620364	2	22562609	0.0319107	22548774	22606275	30	6	1	rs12620364	1	rs12620364
6	2:64320746:A:G	rs10496105	2	64320746	0.0355132	64313380	64332219	3	2	1	rs10496105	1	rs10496105
7	2:83165014:C:T	rs11904603	2	83165014	0.0134122	83113998	83240405	155	100	1	rs11904603	1	rs11904603
8	2:145753424:A:T	rs726857	2	145753424	0.0330318	145715873	145753424	9	4	1	rs726857	1	rs726857
9	3:49860854:C:T	rs6446298	3	49860854	0.0209267	48723302	49980596	215	42	2	rs11717524;rs6446298	2	rs11717524;rs6446298
10	3:51846733:C:G	rs7634751	3	51846733	0.0170556	51846733	51884072	3	3	1	rs7634751	1	rs7634751
11	3:71486387:A:G	rs56207020	3	71486387	0.0230334	71481127	71547039	27	9	1	rs56207020	1	rs56207020
12	3:117602013:G:T	rs113786703	3	117602013	0.0442181	117535656	117602838	9	1	1	rs113786703	1	rs113786703
13	4:101489327:C:T	rs2173844	4	101489327	0.0176606	101472391	101571018	74	47	1	rs2173844	1	rs2173844
14	4:112422145:A:G	rs72678864	4	112422145	0.000843897	112303764	112503872	8	6	1	rs72678864	1	rs72678864
15	4:140943275:A:T	rs55669488	4	140943275	0.0461404	140862671	140951417	71	2	1	rs55669488	1	rs55669488
16	4:160489178:A:G	rs9995801	4	160489178	0.042124	160468836	160516380	62	6	1	rs9995801	1	rs9995801
17	5:44816452:A:G	rs113901452	5	44816452	0.0156938	44759849	45349661	136	16	2	rs113901452;rs145678215	2	rs113901452;rs145678215
18	5:92303352:C:T	rs34523	5	92303352	0.0329415	92255166	92336550	13	5	1	rs34523	1	rs34523
19	5:103931707:A:G	rs2431112	5	103931707	0.000903723	103791044	104055261	172	112	1	rs2431112	1	rs2431112
20	5:107092298:C:T	rs6882236	5	107092298	0.0424258	107086352	107110506	17	1	1	rs6882236	1	rs6882236
21	6:19700166:C:T	rs6940685	6	19700166	0.0223343	19700166	19718349	5	1	1	rs6940685	1	rs6940685
22	6:50683009:C:T	rs78648104	6	50683009	0.00344643	50491551	50934086	76	47	1	rs78648104	1	rs78648104
23	7:3550676:A:T	rs73293551	7	3550676	0.0306488	3521658	3710581	147	30	1	rs73293551	1	rs73293551
24	7:114110568:C:T	rs4727799	7	114110568	5.3312e-06	114021870	114287116	46	32	1	rs4727799	1	rs4727799
25	7:135248558:C:T	rs10258495	7	135248558	0.0175992	135244710	135250270	4	1	1	rs10258495	1	rs10258495
26	8:87773943:A:G	rs72696111	8	87773943	0.0274437	87634325	87773943	5	2	2	rs72696111;rs4960987	1	rs72696111
27	8:88462804:A:G	rs59406400	8	88462804	0.0329579	88462804	88481760	5	3	1	rs59406400	1	rs59406400
28	8:145856021:A:G	rs4925813	8	145856021	0.0182373	145845112	145907866	3	1	1	rs4925813	1	rs4925813
29	9:11599813:A:G	rs4262394	9	11599813	0.0104545	11403982	11665596	106	73	1	rs4262394	1	rs4262394
30	9:96381765:C:T	rs7857266	9	96381765	0.0223589	96202932	96465331	208	23	1	rs7857266	1	rs7857266
31	9:120513796:A:G	rs10739498	9	120513796	0.0232607	120488996	120534666	68	27	1	rs10739498	1	rs10739498
32	9:134907263:G:T	rs7026534	9	134907263	0.0127913	134802170	134946805	64	47	1	rs7026534	1	rs7026534
33	10:106620758:A:C	rs2491381	10	106620758	0.0169368	106509326	106766398	56	28	2	rs2491381;rs61867294	1	rs2491381
34	11:28642561:C:G	rs10767735	11	28642561	0.000971411	28591168	28694440	152	110	1	rs10767735	1	rs10767735
35	11:47889737:C:T	rs10466480	11	47889737	0.0427975	47385350	48767656	88	7	1	rs10466480	1	rs10466480
36	11:112851961:C:G	rs2298527	11	112851961	0.00760664	112826867	112922254	111	84	1	rs2298527	1	rs2298527
37	12:16743434:G:T	rs10846378	12	16743434	0.0420532	16743434	16756508	5	1	1	rs10846378	1	rs10846378
38	13:58335375:A:G	rs1334297	13	58335375	0.00906041	58252801	58717504	132	78	1	rs1334297	1	rs1334297
39	14:29752200:A:G	rs12894091	14	29752200	0.0234908	29742199	29840609	4	2	1	rs12894091	1	rs12894091
40	14:33391029:A:T	rs35985675	14	33391029	0.0144863	33391029	33398018	6	5	1	rs35985675	1	rs35985675
41	14:98643863:A:G	rs77653640	14	98643863	0.0335828	98588460	98670849	74	7	1	rs77653640	1	rs77653640
42	14:103379225:C:T	rs11629241	14	103379225	0.0126023	103256199	103387971	105	48	1	rs11629241	1	rs11629241
43	15:40903814:A:C	rs12912058	15	40903814	0.0411864	40800492	41085375	81	23	1	rs12912058	1	rs12912058
44	15:47675602:A:C	rs281265	15	47675602	0.0332148	47615845	47685504	102	15	1	rs281265	1	rs281265
45	18:22695332:A:G	rs4132769	18	22695332	0.0282402	22681706	22746547	42	21	1	rs4132769	1	rs4132769
46	18:50716945:A:C	rs7245004	18	50716945	0.00942169	50635119	50904666	124	64	1	rs7245004	1	rs7245004
47	18:77574374:C:T	rs71367544	18	77574374	0.0354683	77551586	77580712	13	5	1	rs71367544	1	rs71367544
48	20:21059248:A:C	rs6047233	20	21059248	0.0101468	21054496	21059248	3	3	1	rs6047233	1	rs6047233

### Sheet: CADD_gt_12_37
CADD gt 12 37
uniqID	rsID	chr	pos	non_effect_allele	effect_allele	MAF	gwasP	r2	IndSigSNP	GenomicLocus	nearestGene	dist	func	CADD	RDB	minChrState	commonChrState	posMapFilt	eqtlMapFilt	ciMapFilt
1:32178610:A:T	rs4949466	1	32178610	T	A	0.1233		0.69808	rs3766823	1	COL16A1	8689	intergenic	13.81	2b	2	7	1	1	1
1:32180167:A:T	rs55634335	1	32180167	A	T	0.1223		0.692893	rs3766823	1	COL16A1	10246	intergenic	18.05	2b	1	7	0	1	1
1:32207990:A:G	rs12739999	1	32207990	G	A	0.161		0.986169	rs3766823	1	BAI2	0	intronic	13.16	5	4	5	1	1	0
1:44007366:G:GGACAGTTCTTCC	rs58829390	1	44007366	G	GGACAGTTCTTCC	0.3608		0.715959	rs3791151	2	PTPRF	0	intronic	18.13		4	7	1	1	1
1:44036085:A:G	rs1887402	1	44036085	G	A	0.3539	0.0352641	0.811104	rs3791151	2	PTPRF	0	intronic	14.99		4	4	1	1	0
1:44148617:A:G	rs4660740	1	44148617	A	G	0.2455	0.0479863	0.645386	rs3791151	2	KDM4A	0	intronic	14.85	6	4	4	1	1	0
1:73408437:A:G	rs7536364	1	73408437	G	A	0.4294		0.604095	rs35641559	3	RP4-660H19.1	43613	intergenic	18.86	7	5	15	0	1	0
1:73531160:C:G	rs9919151	1	73531160	C	G	0.4076		0.682114	rs35641559	3	KRT8P21	39314	intergenic	17.22	7	5	15	0	1	1
1:73554179:C:G	rs12141451	1	73554179	C	G	0.4185		0.679975	rs35641559	3	KRT8P21	16295	intergenic	12.7	7	9	15	0	1	0
1:73558100:A:T	rs10890006	1	73558100	T	A	0.4165		0.686249	rs35641559	3	KRT8P21	12374	intergenic	13.12	6	9	15	0	1	0
1:73558512:A:C	rs4358996	1	73558512	C	A	0.4165		0.686249	rs35641559	3	KRT8P21	11962	intergenic	13.18	7	9	15	0	1	0
1:73573941:A:G	rs12033354	1	73573941	A	G	0.4046		0.699859	rs35641559	3	KRT8P21	1975	intergenic	12.92	7	5	15	1	1	0
1:73589551:C:T	rs12130289	1	73589551	C	T	0.4433		0.600844	rs35641559	3	KRT8P21	17585	intergenic	12.8	7	9	15	0	1	0
1:73598783:C:T	rs6681999	1	73598783	T	C	0.4324		0.611221	rs35641559	3	KRT8P21	26817	intergenic	13.85	6	9	15	0	1	0
1:73611050:A:C	rs11590930	1	73611050	C	A	0.4443		0.603324	rs35641559	3	KRT8P21	39084	intergenic	14.41	7	9	15	0	1	0
1:73615569:T:TA	rs34487307	1	73615569	TA	T	0.4443		0.603324	rs35641559	3	RN7SKP19	41717	intergenic	15.38		9	15	0	1	0
1:73615613:A:T	rs12724133	1	73615613	A	T	0.4443		0.603324	rs35641559	3	RN7SKP19	41673	intergenic	13.03	7	9	15	0	1	0
1:73652197:A:G	rs4650200	1	73652197	A	G	0.4791		0.777839	rs35641559	3	RN7SKP19	5089	intergenic	12.62	7	5	15	1	1	0
1:73652349:A:G	rs4649981	1	73652349	A	G	0.4791		0.777839	rs35641559	3	RN7SKP19	4937	intergenic	15.73	6	5	15	1	1	0
1:73772693:C:T	rs2180945	1	73772693	T	C	0.4533	0.0328069	0.992083	rs35641559	3	RP4-598G3.1	0	ncRNA_intronic	12.79	6	9	15	1	1	0
1:96882671:A:C	rs505066	1	96882671	C	A	0.2823		0.835808	rs6593608	4	UBE2WP1	1478	intergenic	18.6		1	15	1	1	1
1:96892099:A:G	rs12030271	1	96892099	A	G	0.2863		0.853903	rs6593608	4	UBE2WP1	7609	intergenic	16.47	6	5	15	1	1	0
1:96968496:A:G	rs12126998	1	96968496	A	G	0.3628		0.627003	rs6593608	4	EEF1A1P11	54621	intergenic	12.41	7	5	15	0	1	0
1:97035196:A:G	rs11165674	1	97035196	G	A	0.3549		0.660149	rs6593608	4	RN7SL831P	13568	intergenic	15.84	5	5	15	0	1	0
2:22587157:A:C	rs12621172	2	22587157	A	C	0.3598		0.770288	rs12620364	5	AC068490.2	0	ncRNA_intronic	12.52	7	9	15	1	0	0
2:22604358:C:G	rs2879492	2	22604358	C	G	0.3678		0.701888	rs12620364	5	AC068490.2:AC096570.2	0:0	ncRNA_intronic	13.23	6	5	15	1	0	0
2:64313380:C:T	rs75721007	2	64313380	C	T	0.1024	0.0392301	0.903727	rs10496105	6	AC012368.1	103	downstream	15.57	5	1	15	1	1	0
3:48727112:A:G	rs4858798	3	48727112	A	G	0.3479		0.709888	rs11717524	9	IP6K2	0	exonic	16.5	1f	4	4	1	1	0
3:49044767:C:T	rs6781790	3	49044767	T	C	0.336		0.762685	rs11717524	9	WDR6	0	UTR5	13.01	1f	1	1	1	1	0
3:49156676:A:G	rs4279134	3	49156676	A	G	0.3181	0.0447406	0.825447	rs11717524	9	USP19	0	UTR5	21.3		2	6	1	1	0
3:49237394:C:T	rs12629759	3	49237394	T	C	0.3579	0.0306811	1	rs11717524	9	CCDC36	0	intronic	15.24	1f	1	1	1	1	0
3:49275805:A:G	rs35218722	3	49275805	A	G	0.3569	0.0294254	0.996053	rs11717524	9	CCDC36	0	intronic	13.86	4	2	15	1	1	1
3:71499958:T:TTA	rs34752574	3	71499958	T	TTA	0.2604		0.948553	rs56207020	11	FOXP1	0	intronic	18.04		5	15	1	0	0
3:71547039:A:G	rs6798507	3	71547039	A	G	0.3439		0.638545	rs56207020	11	FOXP1	0	intronic	17.61	4	1	7	1	1	1
4:112422145:A:G	rs72678864	4	112422145	G	A	0.1521	0.000843897	1	rs72678864	14	RP11-255I10.1	50864	intergenic	21	7	5	15	0	0	0
4:140867514:A:G	rs797090	4	140867514	A	G	0.3419		0.603623	rs55669488	15	MAML3	0	intronic	15.37		5	15	1	1	0
4:140883618:C:T	rs769671	4	140883618	C	T	0.3062		0.604005	rs55669488	15	MAML3	0	intronic	17.39		5	15	1	1	0
4:140944844:A:C	4:140944844:A:C	4	140944844	A	C	0.3499		0.97191	rs55669488	15	MAML3	0	intronic	18.84	6	5	15	1	1	0
4:140949671:A:G	rs11725252	4	140949671	A	G	0.4404		0.673321	rs55669488	15	MAML3	0	intronic	16.64	5	2	15	1	1	1
4:160474276:A:T	rs4317159	4	160474276	A	T	0.4891		0.648388	rs9995801	16	U3	46095	intergenic	16.46	5	1	15	0	1	1
4:160474408:G:T	rs1893953	4	160474408	T	G	0.4891		0.648388	rs9995801	16	U3	46227	intergenic	14.35	7	1	15	0	1	0
4:160483950:C:T	rs6823356	4	160483950	C	T	0.4085	0.0423606	0.979944	rs9995801	16	U3	55769	intergenic	13.33	7	5	15	0	1	0
4:160514256:C:T	rs9307991	4	160514256	T	C	0.4006		0.621048	rs9995801	16	RP11-6C14.1	73398	intergenic	14.07	5	2	15	0	1	0
5:92314546:T:TGCTTTTAAGAATTTAGTTTCTCTTATCTAA	rs1611027	5	92314546	TGCTTTTAAGAATTTAGTTTCTCTTATCTAA	T	0.4871		0.984266	rs34523	18	CTC-458G6.2	39247	intergenic	17.35		1	15	0	1	0
5:92316380:C:T	rs34508	5	92316380	T	C	0.4791	0.0336186	0.86261	rs34523	18	CTD-2091N23.1	38988	intergenic	15.09	2b	5	15	0	1	1
5:103802354:A:C	rs2860455	5	103802354	C	A	0.4771		0.748369	rs2431112	19	RP11-6N13.1	0	ncRNA_intronic	14.04	6	9	15	1	1	0
5:103910429:G:GA	rs33933384	5	103910429	GA	G	0.4692		0.813441	rs2431112	19	RP11-6N13.1	0	ncRNA_intronic	13.63		5	15	1	1	0
5:103942055:A:AATTTAT	rs143985568	5	103942055	A	AATTTAT	0.4702		0.810285	rs2431112	19	RP11-6N13.1	0	ncRNA_intronic	17.24		2	15	1	1	0
5:103942060:A:AT	rs34572866	5	103942060	AT	A	0.4215		0.980763	rs2431112	19	RP11-6N13.1	0	ncRNA_intronic	14.98		2	15	1	1	0
5:103947968:C:T	rs2431108	5	103947968	T	C	0.3171	0.0232707	0.634075	rs2431112	19	RP11-6N13.1	0	ncRNA_intronic	20.8		7	15	1	1	0
5:103965223:A:C	rs185260	5	103965223	A	C	0.4215		0.965352	rs2431112	19	RP11-6N13.1	0	ncRNA_intronic	17.1	7	14	15	1	1	0
5:103995368:A:G	rs325485	5	103995368	A	G	0.3738	0.00113833	0.810507	rs2431112	19	RP11-6N13.1	0	ncRNA_intronic	18.49	3a	5	15	1	1	0
5:107089001:A:C	rs34560568	5	107089001	C	A	0.34		0.83769	rs6882236	20	RN7SL782P	18233	intergenic	15.21	7	9	15	0	0	0
6:50683009:C:T	rs78648104	6	50683009	T	C	0.1173	0.00344643	1	rs78648104	22	TFAP2D	0	exonic	24.3	4	9	13	1	1	0
6:50785297:G:T	rs3756919	6	50785297	G	T	0.1262	0.0132334	0.697821	rs78648104	22	TFAP2B	1138	intergenic	15.28	2a	1	13	1	1	1
6:50785299:C:T	rs3756920	6	50785299	C	T	0.1272	0.013183	0.694269	rs78648104	22	TFAP2B	1136	intergenic	17.24	2a	1	13	1	1	1
6:50786571:A:G	rs2272903	6	50786571	G	A	0.1262		0.697821	rs78648104	22	TFAP2B	0	UTR5	17.47		1	13	1	1	1
6:50808745:C:T	rs1569777	6	50808745	C	T	0.1262		0.697821	rs78648104	22	TFAP2B	0	intronic	18.15	4	5	13	1	1	0
6:50815229:C:T	rs7769978	6	50815229	T	C	0.1243	0.0129465	0.678128	rs78648104	22	TFAP2B	0	UTR3	15.71	5	5	13	1	1	1
6:50817541:C:T	rs35965172	6	50817541	C	T	0.1243	0.0135645	0.678128	rs78648104	22	TFAP2B	2214	intergenic	19.46	2b	1	13	1	1	0
6:50829888:A:C	rs9395630	6	50829888	C	A	0.1243	0.0129778	0.678128	rs78648104	22	RPS17P5	4512	intergenic	18.15	6	7	15	1	1	0
6:50836750:A:G	rs9381908	6	50836750	G	A	0.1243	0.0123534	0.678128	rs78648104	22	RPS17P5	11374	intergenic	17.67	5	7	15	0	1	1
6:50837708:A:G	rs16880741	6	50837708	A	G	0.1243		0.678128	rs78648104	22	RPS17P5	12332	intergenic	20.9	6	13	15	0	1	0
6:50927651:T:TG	rs57309448	6	50927651	TG	T	0.1262		0.665198	rs78648104	22	FTH1P5	46681	intergenic	13.29		7	15	0	1	0
7:3531216:C:T	rs2141820	7	3531216	C	T	0.1819		0.71816	rs73293551	23	SDK1	0	intronic	16.74	7	5	15	1	1	0
7:3562628:A:G	rs68143552	7	3562628	A	G	0.2187		0.959076	rs73293551	23	SDK1	0	intronic	13.58	6	5	15	1	1	0
7:3571616:A:G	rs1922019	7	3571616	A	G	0.2157		0.95366	rs73293551	23	SDK1	0	intronic	16.57		5	15	1	1	0
7:114056055:C:G	rs12533005	7	114056055	G	C	0.4851	0.000734453	0.649308	rs4727799	24	FOXP2:AC073626.2	0:0	ncRNA_intronic	16.74	6	1	15	1	1	0
7:114056495:A:AAATTTCAT	rs71149745	7	114056495	A	AAATTTCAT	0.4851		0.649308	rs4727799	24	FOXP2:AC073626.2	0:0	ncRNA_intronic	16.95		1	15	1	1	0
7:114069536:C:G	rs7785701	7	114069536	C	G	0.4851	0.000210596	0.649308	rs4727799	24	FOXP2	0	intronic	16.86	7	2	15	1	1	1
7:114071035:C:T	rs1476535	7	114071035	T	C	0.496		0.629452	rs4727799	24	FOXP2	0	intronic	13.72		2	15	1	1	0
7:114129137:A:G	rs10249234	7	114129137	G	A	0.4761	0.000334074	0.719847	rs4727799	24	FOXP2	0	intronic	14.87	6	5	15	1	1	0
7:114145525:A:G	rs6466488	7	114145525	G	A	0.4751	0.000441741	0.714826	rs4727799	24	FOXP2	0	intronic	13.23	7	5	15	1	1	0
9:96304767:G:T	rs10992780	9	96304767	T	G	0.3628		0.653806	rs7857266	30	FAM120A	0	intronic	13.61	3a	4	5	1	1	0
9:96314397:A:T	rs10821159	9	96314397	A	T	0.3658		0.661979	rs7857266	30	FAM120A	0	intronic	18.33	7	4	4	1	1	0
9:96328303:C:T	rs564	9	96328303	T	C	0.3668		0.678762	rs7857266	30	FAM120A	0	UTR3	17.04	2b	5	5	1	1	0
9:120504614:A:G	rs11789671	9	120504614	G	A	0.4801	0.0257595	1	rs10739498	31	snoZ13_snr52	10864	intergenic	21.1	5	5	14	0	1	1
9:120508633:A:T	rs61635320	9	120508633	T	A	0.4801	0.0254072	1	rs10739498	31	snoZ13_snr52	14883	intergenic	13.31	5	5	14	0	1	0
9:120509848:C:G	rs10983766	9	120509848	C	G	0.4801	0.0258349	1	rs10739498	31	snoZ13_snr52	16098	intergenic	19.04	4	5	14	0	1	1
9:120520091:A:C	rs4259480	9	120520091	C	A	0.4384		0.619098	rs10739498	31	RP11-281A20.2	25634	intergenic	12.72	5	5	15	0	1	1
9:134856576:A:C	rs6597540	9	134856576	A	C	0.3191	0.0287646	0.86011	rs7026534	32	MED27	0	intronic	20.2	5	5	15	1	1	1
9:134878437:A:G	rs3935101	9	134878437	G	A	0.3111	0.0243177	0.89127	rs7026534	32	MED27	0	intronic	16.57		5	5	1	1	1
9:134881443:A:C	rs7025089	9	134881443	A	C	0.3181		0.864202	rs7026534	32	MED27	0	intronic	18.77	3a	5	5	1	1	0
9:134892125:C:T	rs4266768	9	134892125	C	T	0.3131	0.0312052	0.89247	rs7026534	32	MED27	0	intronic	18.77	5	5	5	1	1	1
9:134907263:G:T	rs7026534	9	134907263	T	G	0.2932	0.0127913	1	rs7026534	32	MED27	0	intronic	18.85	6	5	5	1	1	0
9:134907819:A:C	rs9411430	9	134907819	A	C	0.3131	0.0229938	0.89247	rs7026534	32	MED27:RP11-32B11.2	0:0	ncRNA_intronic	17.64	3a	2	5	1	1	1
10:106602496:C:CT	rs5787553	10	106602496	CT	C	0.3539		0.86948	rs2491381	33	SORCS3	0	intronic	14.43		5	15	1	1	0
10:106611268:A:G	rs1021362	10	106611268	A	G	0.338		0.937219	rs2491381	33	SORCS3	0	intronic	12.76	5	5	15	1	1	0
10:106631330:G:T	rs2491376	10	106631330	G	T	0.332	0.0317917	0.970063	rs2491381	33	SORCS3	0	intronic	17.3		5	15	1	1	0
10:106632655:C:T	rs2451499	10	106632655	T	C	0.331	0.0234499	0.974301	rs2491381	33	SORCS3	0	intronic	20.6	7	7	15	1	1	1
11:28625357:A:T	rs11030384	11	28625357	A	T	0.4006	0.00359483	0.933011	rs10767735	34	RP11-960D24.1	75372	intergenic	16.96	7	14	15	0	0	0
11:28628549:A:C	rs57806515	11	28628549	C	A	0.4016		0.945919	rs10767735	34	RP11-960D24.1	72180	intergenic	12.81	3a	7	15	0	0	0
11:28642381:C:T	rs10767734	11	28642381	C	T	0.3698	0.00298	0.860086	rs10767735	34	RP11-960D24.1	58348	intergenic	15	5	2	15	0	0	1
11:28688407:A:G	rs7129601	11	28688407	G	A	0.3648	0.0460116	0.763945	rs10767735	34	RP11-960D24.1	12322	intergenic	18.74	4	5	15	0	0	1
11:47583145:A:G	rs74932661	11	47583145	A	G	0.05964		0.840256	rs10466480	35	CELF1	0	intronic	12.63	5	5	15	1	1	0
11:47587452:C:T	rs11537751	11	47587452	C	T	0.05865		0.855068	rs10466480	35	NDUFS3:PTPMT1	0:0	exonic	20.9		1	1	1	1	0
11:47746962:A:G	rs11039358	11	47746962	A	G	0.0666	0.0465947	0.983927	rs10466480	35	FNBP4	0	intronic	13.79	6	4	4	1	1	0
11:48056595:C:G	rs11607186	11	48056595	C	G	0.06064		0.762493	rs10466480	35	PTPRJ	0	intronic	12.6	5	2	7	1	1	1
11:112839532:A:G	rs7948789	11	112839532	A	G	0.4344		0.927428	rs2298527	36	NCAM1	0	intronic	13.84	5	5	14	1	1	0
11:112852192:C:T	rs1940729	11	112852192	T	C	0.4354	0.0141057	0.946838	rs2298527	36	NCAM1	0	intronic	14.65		5	15	1	1	0
11:112903595:A:G	rs7945073	11	112903595	G	A	0.4354		0.946838	rs2298527	36	NCAM1	0	intronic	14.71	6	4	15	1	1	0
12:16748721:A:G	rs11057005	12	16748721	A	G	0.4473		0.61213	rs10846378	37	MGST1:LMO3	0:0	intronic	16.66	7	1	15	1	1	0
12:16755372:A:C	rs9651873	12	16755372	A	C	0.4483		0.608078	rs10846378	37	MGST1:LMO3	0:0	intronic	12.71	5	1	15	1	1	0
12:16756508:A:C	rs2160514	12	16756508	A	C	0.4493		0.622643	rs10846378	37	MGST1:LMO3	0:0	intronic	18.85		1	14	1	1	0
13:58278221:A:G	rs7333401	13	58278221	G	A	0.1968	0.0393143	0.799627	rs1334297	38	PCDH17	0	intronic	13.33	7	5	15	1	0	0
13:58313302:A:G	rs17262885	13	58313302	G	A	0.2127	0.0138477	0.987875	rs1334297	38	PCDH17	9856	intergenic	13.32	4	2	15	1	1	1
13:58319127:A:G	rs17263198	13	58319127	G	A	0.2117		0.993882	rs1334297	38	PCDH17	15681	intergenic	17.87	7	5	15	0	0	0
13:58335375:A:G	rs1334297	13	58335375	G	A	0.2127	0.00906041	1	rs1334297	38	PCDH17	31929	intergenic	21.8		1	15	0	1	1
13:58335512:A:G	rs74079954	13	58335512	G	A	0.2127	0.0105856	1	rs1334297	38	PCDH17	32066	intergenic	19.32	7	9	15	0	1	1
13:58430136:A:C	rs73209242	13	58430136	C	A	0.2296	0.0235249	0.903754	rs1334297	38	PCDH17	126690	intergenic	14.29	7	9	15	0	1	0
13:58430226:A:G	rs9527716	13	58430226	G	A	0.2296	0.0234431	0.903754	rs1334297	38	PCDH17	126780	intergenic	15.25	6	9	15	0	1	0
13:58573887:A:G	rs111633136	13	58573887	A	G	0.1938		0.750096	rs1334297	38	RNA5SP30	8288	intergenic	14.03	7	15	15	1	1	0
14:98629253:C:T	rs76247422	14	98629253	C	T	0.2068		0.89985	rs77653640	41	RP11-61O1.1	0	ncRNA_intronic	19.88	5	2	15	1	1	1
14:103346616:A:G	rs6575933	14	103346616	A	G	0.2475	0.0216371	0.954429	rs11629241	42	TRAF3	0	intronic	13.53	7	4	5	1	1	0
15:40903684:A:G	rs12911738	15	40903684	A	G	0.1441	0.0482771	1	rs12912058	43	CASC5	0	exonic	17.69	6	4	15	1	1	0
15:47641522:C:T	rs12908163	15	47641522	C	T	0.3638		0.800717	rs281265	44	SEMA6D	0	intronic	15.66	3a	5	15	1	1	1
15:47641602:C:G	rs474356	15	47641602	G	C	0.3638		0.800717	rs281265	44	SEMA6D	0	intronic	20.9	2b	5	15	1	1	1
15:47641899:A:G	rs649483	15	47641899	G	A	0.3638		0.800717	rs281265	44	SEMA6D	0	intronic	19.29	5	5	15	1	1	0
15:47641933:A:AT	rs36000843	15	47641933	A	AT	0.3638		0.800717	rs281265	44	SEMA6D	0	intronic	18.28		5	15	1	1	0
15:47644157:C:G	rs651999	15	47644157	G	C	0.3638		0.800717	rs281265	44	SEMA6D	0	intronic	13.03	6	5	15	1	1	0
15:47644528:A:G	rs653749	15	47644528	A	G	0.3638		0.800717	rs281265	44	SEMA6D	0	intronic	16.25	3a	5	15	1	1	0
15:47683596:G:GC	rs5812388	15	47683596	G	GC	0.3479		0.916345	rs281265	44	SEMA6D:CTD-2050N2.1	0:0	ncRNA_intronic	12.69		5	15	1	1	0
18:22692981:C:CT	18:22692981:C:CT	18	22692981	C	CT	0.4712		0.681608	rs4132769	45	ZNF521	0	intronic	19.19		4	15	1	0	1
18:22692981:C:CTT	18:22692981:C:CTT	18	22692981	C	CTT	0.4443		0.681608	rs4132769	45	ZNF521	0		19.15		4	15	1	0	1
18:22693032:T:TA	rs34479760	18	22693032	TA	T	0.4433		0.752655	rs4132769	45	ZNF521	0	intronic	17.13		4	15	1	1	0
18:22693621:G:T	rs4800205	18	22693621	G	T	0.497	0.0301313	0.954053	rs4132769	45	ZNF521	0	intronic	16.09	3a	5	15	1	1	0
18:22693953:C:CT	rs67508928	18	22693953	CT	C	0.4851		0.868851	rs4132769	45	ZNF521	0	intronic	12.44		5	15	1	0	1
18:22695332:A:G	rs4132769	18	22695332	A	G	0.4901	0.0282402	1	rs4132769	45	ZNF521	0	intronic	14.51	6	5	15	1	1	1
18:22717166:A:G	rs7227553	18	22717166	A	G	0.4573	0.043037	0.845278	rs4132769	45	ZNF521	0	intronic	12.51	5	4	15	1	0	1
18:22743899:A:G	rs8085882	18	22743899	A	G	0.493		0.786477	rs4132769	45	ZNF521	0	intronic	16.86	6	2	15	1	1	1
18:50709981:A:G	rs17408393	18	50709981	A	G	0.3986		0.648781	rs7245004	46	DCC	0	intronic	13.01	6	9	15	1	1	0

### Sheet: Mapped_genes
Mapped genes
ensg	symbol	chr	start	end	strand	type	entrezID	HUGO	pLI	ncRVIS	posMapSNPs	posMapMaxCADD	eqtlMapSNPs	eqtlMapminP	eqtlMapminQ	eqtlMapts	eqtlDirection	ciMap	ciMapts	minGwasP	IndSigSNPs	GenomicLocus
ENSG00000215900	SEPW1P	1	31567834	31568405	-1	pseudogene		SEPW1P			0	0	3	1.73191e-05	0.049	DICE/T_CD4_naive_TREG		No			rs3766823	1
ENSG00000084628	NKAIN1	1	31652592	31712401	-1	protein_coding	79570	NKAIN1	0.615737	-0.499138	0	0	3	1.42166e-05	0.0014982	PsychENCODE_eQTLs		No			rs3766823	1
ENSG00000223907	RP11-439L8.4	1	31984036	31989846	1	lincRNA	284551				0	0	15	1.0795e-07	0.000357838	eQTLGen_cis_eQTLs		No		0.0280889	rs3766823	1
ENSG00000121764	HCRTR1	1	32083287	32098119	1	protein_coding	3061	HCRTR1	0.2618		0	0	0					Yes	IMR90:Mesenchymal_Stem_Cell:Mesendoderm:Trophoblast-like_Cell:hESC		rs3766823	1
ENSG00000162517	PEF1	1	32095463	32110497	-1	protein_coding	553115	PEF1	0.323497	-0.594353	0	0	8	2.3561e-06	0.0068725	eQTLGen_cis_eQTLs		Yes	Adult_Cortex:Fetal_Cortex:IMR90:Mesenchymal_Stem_Cell:Mesendoderm:Trophoblast-like_Cell:hESC		rs3766823	1
ENSG00000235790	RP11-73M7.6	1	32109650	32125539	1	antisense					0	0	16	2.48634e-10	1.72522e-09	GTEx_v8/Adipose_Subcutaneous:GTEx_v8/Brain_Frontal_Cortex_BA9:GTEx_v8/Brain_Hippocampus:GTEx_v8/Brain_Spinal_cord_cervical_c-1:GTEx_v8/Esophagus_Mucosa:GTEx_v8/Lung:GTEx_v8/Skin_Sun_Exposed_Lower_leg:GTEx_v7/Adipose_Subcutaneous		Yes	Adult_Cortex:Fetal_Cortex:IMR90:Mesenchymal_Stem_Cell:Mesendoderm:Trophoblast-like_Cell:hESC	0.0280889	rs3766823	1
ENSG00000264078	RP11-73M7.9	1	32110295	32114972	1	antisense					0	0	0					Yes	Adult_Cortex:Fetal_Cortex:IMR90:Mesenchymal_Stem_Cell:Mesendoderm:Trophoblast-like_Cell:hESC		rs3766823	1
ENSG00000084636	COL16A1	1	32117848	32169920	-1	protein_coding	1307	COL16A1	3.38474e-15	-0.0684969	4	13.81	16	9.72106e-15	1.30467e-16	EyeGEx:eQTLcatalogue/TwinsUK_ge_fat:PsychENCODE_eQTLs:CMC_SVA_cis:GTEx_v8/Adipose_Subcutaneous:GTEx_v8/Brain_Caudate_basal_ganglia:GTEx_v8/Brain_Cerebellar_Hemisphere:GTEx_v8/Brain_Cortex:GTEx_v8/Brain_Frontal_Cortex_BA9:GTEx_v8/Brain_Hippocampus:GTEx_v8/Brain_Putamen_basal_ganglia:GTEx_v8/Esophagus_Mucosa:GTEx_v8/Heart_Atrial_Appendage:GTEx_v8/Lung:GTEx_v8/Spleen:GTEx_v8/Thyroid:GTEx_v7/Adipose_Subcutaneous:GTEx_v7/Brain_Caudate_basal_ganglia		Yes	IMR90	0.0280889	rs3766823	1
ENSG00000121753	BAI2	1	32192718	32230494	-1	protein_coding	576	BAI2	0.995235		11	13.16	16	2.53502e-67	4.63219e-58	GTEx_v8/Skin_Not_Sun_Exposed_Suprapubic:GTEx_v8/Thyroid:GTEx_v7/Thyroid:GTEx_v6/Thyroid		Yes	Promoter_anchored_loops:IMR90	0.0280889	rs3766823	1
ENSG00000266580	MIR4254	1	32224261	32224336	-1	miRNA	100423028	MIR4254			2	12.08	0					Yes	Promoter_anchored_loops:IMR90		rs3766823	1
ENSG00000254545	RP11-84A19.3	1	32254731	32256923	1	antisense					0	0	0					Yes	IMR90:Mesenchymal_Stem_Cell		rs3766823	1
ENSG00000134668	SPOCD1	1	32256023	32281652	-1	protein_coding	90853	SPOCD1	8.799e-06	0.267641	0	0	16	6.7011e-13	0	eQTLGen_cis_eQTLs:GTEx_v8/Prostate		No		0.0280889	rs3766823	1
ENSG00000184007	PTP4A2	1	32372022	32410457	-1	protein_coding	8073	PTP4A2	0.760773	-0.33063	0	0	3	8.6973e-05	0.00745667	PsychENCODE_eQTLs		Yes	Adult_Cortex:IMR90		rs3766823	1
ENSG00000121774	KHDRBS1	1	32479430	32526451	1	protein_coding	10657	KHDRBS1	0.946876	-1.06187	0	0	0					Yes	Adult_Cortex:IMR90:Mesenchymal_Stem_Cell:Trophoblast-like_Cell		rs3766823	1
ENSG00000203325	RP11-277A4.4	1	32517892	32539075	-1	antisense					0	0	0					Yes	IMR90		rs3766823	1
ENSG00000121775	TMEM39B	1	32537632	32568467	1	protein_coding	55116	TMEM39B	0.0214504	-0.665918	0	0	5	3.9728e-06	0.0114661	eQTLGen_cis_eQTLs		Yes	IMR90		rs3766823	1
ENSG00000025800	KPNA6	1	32573639	32642169	1	protein_coding	23633	KPNA6	0.988828	-1.8273	0	0	0					Yes	Adult_Cortex		rs3766823	1
ENSG00000224066	RP4-622L5.7	1	32670370	32672415	-1	antisense					0	0	1	0.000209211	0.031478	GTEx_v8/Whole_Blood		No			rs3766823	1
ENSG00000162521	RBBP4	1	33116743	33151812	1	protein_coding	5928	RBBP4	0.989805	0.0535142	0	0	1	3.81091e-05	0.049	DICE/T_CD4_TH2		No			rs3766823	1
ENSG00000171960	PPIH	1	43124096	43142429	1	protein_coding	10465	PPIH	0.00475503	-0.262746	0	0	0					Yes	Promoter_anchored_loops	0.0252268	rs3791151	2
ENSG00000177868	CCDC23	1	43272723	43282954	-1	protein_coding	374969	CCDC23	0.213155		0	0	0					Yes	IMR90	0.0345513	rs3791151	2
ENSG00000164010	ERMAP	1	43282795	43310660	1	protein_coding	114625	ERMAP	5.80553e-05	0.252683	0	0	16	1.72081e-05	9.66451e-08	GTEx_v8/Adipose_Subcutaneous		Yes	IMR90	0.0253885	rs3791151	2
ENSG00000228192	RP11-342M1.3	1	43300352	43312093	-1	antisense					0	0	0					Yes	IMR90	0.0345513	rs3791151	2
ENSG00000164011	ZNF691	1	43312280	43318148	1	protein_coding	51058	ZNF691	0.417759	-0.577745	0	0	0					Yes	IMR90	0.0345513	rs3791151	2
ENSG00000117395	EBNA1BP2	1	43629846	43736607	-1	protein_coding	102465439	EBNA1BP2	2.3767e-06		0	0	2	2.8243e-06	0.00823601	eQTLGen_cis_eQTLs		No		0.0254913	rs61768375	2
ENSG00000243710	WDR65	1	43637820	43720029	1	protein_coding	149465	WDR65	8.58277e-09	0.128914	0	0	42	1.70195e-06	1.4788e-68	GTEx_v8/Heart_Atrial_Appendage:GTEx_v8/Nerve_Tibial:GTEx_v7/Heart_Atrial_Appendage:GTEx_v7/Nerve_Tibial		No		0.0241839	rs3791151;rs61768375	2
ENSG00000179178	TMEM125	1	43735665	43739673	1	protein_coding	128218	TMEM125	0.000428556	0.191657	0	0	107		0.009	CMC_SVA_cis		No		0.0241839	rs3791151	2
ENSG00000253313	C1orf210	1	43747554	43751288	-1	protein_coding	149466	C1orf210	0.00121964	0.676594	0	0	0					Yes	Adult_Cortex	0.0387808	rs3791151	2
ENSG00000066056	TIE1	1	43766664	43788779	1	protein_coding	7075	TIE1	8.71417e-12	-0.0196338	0	0	113	1.99159e-10	2.83033e-30	PsychENCODE_eQTLs:GTEx_v8/Adipose_Subcutaneous:GTEx_v8/Breast_Mammary_Tissue:GTEx_v8/Colon_Sigmoid:GTEx_v8/Colon_Transverse:GTEx_v8/Esophagus_Gastroesophageal_Junction:GTEx_v8/Esophagus_Muscularis:GTEx_v8/Heart_Left_Ventricle:GTEx_v8/Lung:GTEx_v8/Muscle_Skeletal:GTEx_v8/Nerve_Tibial:GTEx_v8/Cells_Cultured_fibroblasts:GTEx_v8/Skin_Sun_Exposed_Lower_leg:GTEx_v8/Small_Intestine_Terminal_Ileum:GTEx_v7/Adipose_Subcutaneous:GTEx_v7/Esophagus_Muscularis:GTEx_v7/Heart_Left_Ventricle:GTEx_v7/Skin_Not_Sun_Exposed_Suprapubic:GTEx_v7/Skin_Sun_Exposed_Lower_leg:GTEx_v6/Adipose_Subcutaneous		No		0.0241839	rs3791151	2
ENSG00000117400	MPL	1	43803478	43818443	1	protein_coding	4352	MPL	1.43928e-06	-0.172844	0	0	60	3.9431e-11	0	eQTLGen_cis_eQTLs		No		0.0241839	rs3791151	2
ENSG00000234694	RP1-92O14.3	1	43820355	43824329	-1	antisense					0	0	5	4.2452e-06	0.012165	eQTLcatalogue/BLUEPRINT_ge_neutrophil:eQTLGen_cis_eQTLs		No			rs3791151	2
ENSG00000066322	ELOVL1	1	43829068	43833696	-1	protein_coding	102466723	ELOVL1	0.223415		0	0	108	4.8804e-09	3.23353e-05	eQTLGen_cis_eQTLs:GTEx_v7/Esophagus_Gastroesophageal_Junction		Yes	Adult_Cortex:Fetal_Cortex	0.0241839	rs3791151	2
ENSG00000159479	MED8	1	43849588	43855479	-1	protein_coding	112950	MED8	8.15826e-06	0.403723	0	0	128	9.7689e-36	0	TIGER/Nom_Alonso_Pancreatic_islets:eQTLcatalogue/Fairfax_2014_IFN24:eQTLcatalogue/Fairfax_2014_LPS24:eQTLcatalogue/Fairfax_2014_naive:eQTLcatalogue/HipSci_ge_iPSC:PsychENCODE_eQTLs:eQTLGen_cis_eQTLs:BIOSQTL/BIOS_eQTL_geneLevel:CMC_SVA_cis:GTEx_v8/Adipose_Subcutaneous:GTEx_v8/Artery_Tibial:GTEx_v8/Breast_Mammary_Tissue:GTEx_v8/Heart_Left_Ventricle:GTEx_v8/Muscle_Skeletal:GTEx_v8/Nerve_Tibial:GTEx_v8/Thyroid:GTEx_v7/Heart_Left_Ventricle:GTEx_v7/Muscle_Skeletal:GTEx_v7/Nerve_Tibial:GTEx_v7/Thyroid:GTEx_v6/Muscle_Skeletal:GTEx_v6/Nerve_Tibial:GTEx_v6/Testis		Yes	Adult_Cortex:Fetal_Cortex:IMR90:Mesenchymal_Stem_Cell	0.0241839	rs3791151	2
ENSG00000229431	RP1-92O14.6	1	43850784	43854826	1	antisense					0	0	31	6.33076e-08	2.18872e-07	BIOSQTL/BIOS_eQTL_geneLevel:GTEx_v8/Skin_Sun_Exposed_Lower_leg:GTEx_v6/Muscle_Skeletal		No		0.0334163	rs3791151	2
ENSG00000198198	SZT2	1	43855553	43918321	1	protein_coding	23334	SZT2	1.51747e-07	0.623916	0	0	61	2.16262e-11	0	BIOSQTL/BIOS_eQTL_geneLevel:GTEx_v8/Whole_Blood		Yes	Adult_Cortex:Fetal_Cortex:IMR90:Mesenchymal_Stem_Cell	0.0241839	rs3791151	2
ENSG00000178922	HYI	1	43916824	43919660	-1	protein_coding	81888	HYI	3.15819e-08	-0.18705	0	0	126	2.2512e-14	0	EyeGEx:eQTLcatalogue/BLUEPRINT_ge_neutrophil:eQTLcatalogue/Fairfax_2014_IFN24:eQTLGen_cis_eQTLs:BIOSQTL/BIOS_eQTL_geneLevel:GTEx_v7/Skin_Not_Sun_Exposed_Suprapubic:GTEx_v7/Skin_Sun_Exposed_Lower_leg:GTEx_v7/Stomach		Yes	IMR90	0.0241839	rs3791151	2
ENSG00000229348	HYI-AS1	1	43919598	43922666	1	antisense		HYI-AS1			0	0	61	2.16262e-11	0	BIOSQTL/BIOS_eQTL_geneLevel		Yes	IMR90	0.0241839	rs3791151	2
ENSG00000142949	PTPRF	1	43990858	44089343	1	protein_coding	5792	PTPRF	0.999998	-1.11692	36	18.13	125	1.02373e-14	4.34792e-12	EyeGEx:GTEx_v8/Artery_Aorta:GTEx_v8/Artery_Coronary:GTEx_v8/Artery_Tibial:GTEx_v8/Esophagus_Mucosa:GTEx_v8/Heart_Atrial_Appendage:GTEx_v8/Heart_Left_Ventricle:GTEx_v8/Liver:GTEx_v8/Skin_Not_Sun_Exposed_Suprapubic:GTEx_v8/Skin_Sun_Exposed_Lower_leg:GTEx_v7/Artery_Aorta:GTEx_v7/Esophagus_Mucosa:GTEx_v7/Heart_Atrial_Appendage:GTEx_v7/Liver:GTEx_v7/Skin_Not_Sun_Exposed_Suprapubic		No		0.0241839	rs3791151	2
ENSG00000066135	KDM4A	1	44115829	44171186	1	protein_coding	9682	KDM4A	0.999994	-1.02943	28	14.85	0					Yes	IMR90:Mesenchymal_Stem_Cell	0.0247024	rs3791151;rs61768375	2
ENSG00000236200	KDM4A-AS1	1	44165436	44173809	-1	antisense		KDM4A-AS1			3	1.622	130	1.9928e-21	0	EyeGEx:eQTLcatalogue/CEDAR_platelet:eQTLcatalogue/GEUVADIS_ge_LCL:eQTLGen_cis_eQTLs:BIOSQTL/BIOS_eQTL_geneLevel		Yes	Adult_Cortex:Fetal_Cortex:IMR90:Mesenchymal_Stem_Cell:Mesendoderm	0.0241839	rs3791151;rs61768375	2
ENSG00000126091	ST3GAL3	1	44171495	44396831	1	protein_coding	6487	ST3GAL3	0.573989	0.35827	65	12.36	123	2.573e-23	0	EyeGEx:eQTLcatalogue/Nedelec_2016_ge_macrophage_Salmonella:eQTLcatalogue/Quach_2016_ge_monocyte_Pam3CSK4:eQTLcatalogue/Quach_2016_ge_monocyte_R848:eQTLGen_cis_eQTLs:BIOSQTL/BIOS_eQTL_geneLevel:GTEx_v8/Adipose_Subcutaneous:GTEx_v8/Whole_Blood:GTEx_v8/Artery_Tibial:GTEx_v8/Heart_Left_Ventricle:GTEx_v8/Muscle_Skeletal:GTEx_v8/Nerve_Tibial:GTEx_v8/Skin_Sun_Exposed_Lower_leg:GTEx_v8/Stomach:GTEx_v8/Thyroid:GTEx_v7/Adipose_Subcutaneous:GTEx_v7/Artery_Tibial:GTEx_v7/Heart_Left_Ventricle:GTEx_v7/Muscle_Skeletal:GTEx_v7/Nerve_Tibial:GTEx_v7/Skin_Sun_Exposed_Lower_leg:GTEx_v7/Thyroid:GTEx_v6/Adipose_Subcutaneous:GTEx_v6/Heart_Left_Ventricle:GTEx_v6/Muscle_Skeletal:GTEx_v6/Nerve_Tibial		No		0.0241839	rs3791151;rs61768375	2
ENSG00000229444	RP11-184I16.4	1	44175063	44193014	-1	antisense	101929592				11	7.372	123	1.46866e-09	7.74327e-21	EyeGEx:GTEx_v8/Muscle_Skeletal:GTEx_v7/Muscle_Skeletal		No		0.0241839	rs3791151	2
ENSG00000252201	RNU6-1058P	1	44182138	44182227	1	snRNA		RNU6-1058P			4	4.065	0					No			rs3791151	2
ENSG00000233674	RP11-184I16.3	1	44209142	44209412	1	pseudogene					23	12.36	0					No		0.0344625	rs3791151	2
ENSG00000117407	ARTN	1	44398992	44402913	1	protein_coding	9048	ARTN	0.2931	-0.349064	0	0	47	2.01479e-10	2.45639e-26	eQTLcatalogue/Nedelec_2016_ge_macrophage_Salmonella:eQTLcatalogue/Quach_2016_ge_monocyte_LPS:eQTLcatalogue/Quach_2016_ge_monocyte_Pam3CSK4:eQTLcatalogue/Quach_2016_ge_monocyte_R848:GTEx_v8/Brain_Cerebellar_Hemisphere:GTEx_v8/Muscle_Skeletal:GTEx_v7/Brain_Cerebellar_Hemisphere:GTEx_v7/Muscle_Skeletal		Yes	Promoter_anchored_loops:Adult_Cortex:Fetal_Cortex:Aorta:Left_Ventricle:Liver:Spleen:GM12878:IMR90:Mesenchymal_Stem_Cell:Mesendoderm:Neural_Progenitor_Cell:Trophoblast-like_Cell:hESC	0.0253885	rs3791151;rs61768375	2
ENSG00000237950	RP11-7O11.3	1	44410042	44412223	-1	antisense	101929609				0	0	2	1.13116e-05	0.00739168	GTEx_v8/Brain_Caudate_basal_ganglia:GTEx_v8/Skin_Not_Sun_Exposed_Suprapubic:GTEx_v7/Skin_Not_Sun_Exposed_Suprapubic		Yes	Promoter_anchored_loops:Adult_Cortex:Aorta:Left_Ventricle:Liver:Spleen:GM12878:IMR90:Mesenchymal_Stem_Cell:Mesendoderm:Neural_Progenitor_Cell:Trophoblast-like_Cell:hESC	0.0345513	rs3791151	2
ENSG00000117408	IPO13	1	44412611	44433694	1	protein_coding	9670	IPO13	0.972444	-1.04746	0	0	40	7.53194e-08	0.000376597	eQTLcatalogue/Nedelec_2016_ge_macrophage_Salmonella:GTEx_v8/Heart_Atrial_Appendage		Yes	Promoter_anchored_loops:Adult_Cortex:Aorta:Left_Ventricle:Liver:Spleen:GM12878:IMR90:Mesenchymal_Stem_Cell:Mesendoderm:Neural_Progenitor_Cell:Trophoblast-like_Cell:hESC	0.0304906	rs3791151	2
ENSG00000132768	DPH2	1	44435672	44439041	1	protein_coding	1802	DPH2	0.00684675	0.10353	0	0	0					Yes	Aorta:Left_Ventricle:Liver:Spleen:GM12878:IMR90:Mesenchymal_Stem_Cell:Mesendoderm:Neural_Progenitor_Cell:Trophoblast-like_Cell:hESC	0.0345513	rs3791151	2
ENSG00000117410	ATP6V0B	1	44440159	44443967	1	protein_coding	533	ATP6V0B	0.927635	-0.400284	0	0	81	3.8819e-18	0	PsychENCODE_eQTLs:eQTLGen_cis_eQTLs:BIOSQTL/BIOS_eQTL_geneLevel		Yes	Aorta:Left_Ventricle:Liver:Spleen:GM12878:IMR90:Mesenchymal_Stem_Cell:Mesendoderm:Neural_Progenitor_Cell:Trophoblast-like_Cell:hESC	0.0241839	rs3791151	2
ENSG00000117411	B4GALT2	1	44444615	44456840	1	protein_coding	8704	B4GALT2	0.295417	-0.0492133	0	0	0					Yes	IMR90:Mesenchymal_Stem_Cell	0.0345513	rs3791151	2
ENSG00000159214	CCDC24	1	44457031	44462200	1	protein_coding	149473	CCDC24	2.01106e-08	-0.436775	0	0	86	7.6598e-96	0	eQTLcatalogue/CEDAR_neutrophil_CD15:eQTLGen_cis_eQTLs:BIOSQTL/BIOS_eQTL_geneLevel:GTEx_v8/Whole_Blood		Yes	IMR90:Mesenchymal_Stem_Cell	0.0241839	rs3791151;rs61768375	2
ENSG00000196517	SLC6A9	1	44457172	44497139	-1	protein_coding	6536	SLC6A9	0.044253	-0.177976	0	0	47	8.33203e-09	7.61709e-06	eQTLGen_cis_eQTLs:BIOSQTL/BIOS_eQTL_geneLevel:GTEx_v8/Cells_Cultured_fibroblasts		Yes	IMR90:Mesenchymal_Stem_Cell:Mesendoderm:Trophoblast-like_Cell:hESC	0.0253885	rs61768375;rs3791151	2
ENSG00000132485	ZRANB2	1	71528974	71546980	-1	protein_coding	9406	ZRANB2	0.992881	-1.31738	0	0	0					Yes	Mesenchymal_Stem_Cell		rs35641559	3
ENSG00000229956	ZRANB2-AS2	1	71547007	71955652	1	processed_transcript	100852410	ZRANB2-AS2			0	0	0					Yes	Mesenchymal_Stem_Cell		rs35641559	3
ENSG00000172260	NEGR1	1	71861623	72748417	-1	protein_coding	257194	NEGR1	0.951349	-1.71358	0	0	0					Yes	Mesenchymal_Stem_Cell:Mesendoderm:hESC		rs35641559	3
ENSG00000225087	RP4-660H19.1	1	73214604	73364823	-1	lincRNA					6	6.913	0					Yes	Mesenchymal_Stem_Cell:Mesendoderm:hESC		rs35641559	3
ENSG00000229636	KRT8P21	1	73570475	73571965	1	pseudogene		KRT8P21			19	12.92	0					No			rs35641559	3
ENSG00000251825	RN7SKP19	1	73657287	73657538	-1	misc_RNA		RN7SKP19			36	15.73	0					No			rs35641559	3
ENSG00000233973	RP4-598G3.1	1	73771853	73820934	1	lincRNA	101927295				29	12.79	504	7.73258e-42	1.32074e-69	GTEx_v8/Testis:GTEx_v7/Testis:GTEx_v6/Testis		No		0.0256133	rs35641559	3
ENSG00000116791	CRYZ	1	75171170	75199092	-1	protein_coding	1429	CRYZ	1.14334e-14	0.982332	0	0	0					Yes	hESC		rs35641559	3
ENSG00000162623	TYW3	1	75198836	75232362	1	protein_coding	127253	TYW3	0.431872	0.69243	0	0	0					Yes	hESC		rs35641559	3
ENSG00000117519	CNN3	1	95362507	95392834	-1	protein_coding	1266	CNN3	0.864371		0	0	0					Yes	Mesendoderm:hESC		rs6593608	4
ENSG00000235501	RP4-639F20.1	1	95393122	95428826	1	antisense	729970				0	0	0					Yes	Mesendoderm:hESC		rs6593608	4
ENSG00000172339	ALG14	1	95439963	95538501	-1	protein_coding	199857	ALG14	0.000832661	0.123736	0	0	0					Yes	Mesendoderm:hESC		rs6593608	4
ENSG00000230427	RP11-313A24.1	1	95527152	95533101	1	antisense	101928098				0	0	0					Yes	Mesendoderm:hESC		rs6593608	4
ENSG00000226026	RP11-57H12.3	1	95628775	95699538	-1	antisense	101928118				0	0	0					Yes	Mesenchymal_Stem_Cell:Mesendoderm:Trophoblast-like_Cell:hESC		rs6593608	4
ENSG00000122481	RWDD3	1	95699711	95712781	1	protein_coding	25950	RWDD3	1.52123e-06		0	0	0					Yes	Mesenchymal_Stem_Cell:Mesendoderm:Trophoblast-like_Cell:hESC		rs6593608	4
ENSG00000234422	UBE2WP1	1	96884150	96884489	1	pseudogene		UBE2WP1			12	18.6	0					No			rs6593608	4
ENSG00000228502	EEF1A1P11	1	96912486	96913874	1	pseudogene		EEF1A1P11			19	9.935	0					No			rs6593608	4
ENSG00000241992	RN7SL831P	1	97048765	97049081	1	misc_RNA		RN7SL831P			14	8.531	0					No			rs6593608	4
ENSG00000234226	NDUFS5P2	1	97049973	97050290	-1	pseudogene		NDUFS5P2			13	8.531	0					No			rs6593608	4
ENSG00000117569	PTBP2	1	97187221	97289294	1	protein_coding	58155	PTBP2	0.992693	-0.165757	0	0	104	3.4063e-64	0	EyeGEx:eQTLcatalogue/Quach_2016_ge_monocyte_IAV:eQTLcatalogue/Quach_2016_ge_monocyte_naive:eQTLGen_cis_eQTLs:BIOSQTL/BIOS_eQTL_geneLevel:CMC_SVA_cis:CMC_NoSVA_cis:GTEx_v8/Adipose_Subcutaneous:GTEx_v8/Adipose_Visceral_Omentum:GTEx_v8/Artery_Tibial:GTEx_v8/Breast_Mammary_Tissue:GTEx_v8/Esophagus_Gastroesophageal_Junction:GTEx_v8/Esophagus_Mucosa:GTEx_v8/Heart_Atrial_Appendage:GTEx_v8/Muscle_Skeletal:GTEx_v8/Nerve_Tibial:GTEx_v8/Skin_Not_Sun_Exposed_Suprapubic:GTEx_v8/Testis:GTEx_v8/Thyroid:GTEx_v7/Adipose_Subcutaneous:GTEx_v7/Artery_Tibial:GTEx_v7/Esophagus_Mucosa:GTEx_v7/Nerve_Tibial:GTEx_v7/Thyroid:GTEx_v6/Nerve_Tibial		Yes	Fetal_Cortex:IMR90:Mesenchymal_Stem_Cell:Mesendoderm:hESC	0.0490288	rs6593608	4
ENSG00000188641	DPYD	1	97543299	98386605	-1	protein_coding	1806	DPYD	4.18972e-09	0.587602	0	0	0					Yes	Fetal_Cortex:Left_Ventricle:IMR90:Mesenchymal_Stem_Cell:Mesendoderm:Neural_Progenitor_Cell:hESC	0.0490288	rs6593608	4
ENSG00000232542	DPYD-IT1	1	97859710	97885697	-1	sense_intronic		DPYD-IT1			0	0	35	2.79118e-07	0.00139559	eQTLcatalogue/BLUEPRINT_ge_monocyte		No		0.0497904	rs6593608	4
ENSG00000225206	MIR137HG	1	98453556	98515419	-1	lincRNA	100616452	MIR137HG			0	0	0					Yes	Left_Ventricle:GM12878:IMR90:Mesenchymal_Stem_Cell:Mesendoderm:Neural_Progenitor_Cell:Trophoblast-like_Cell:hESC	0.0490288	rs6593608	4
ENSG00000162627	SNX7	1	99127236	99226056	1	protein_coding	51375	SNX7	0.0288389		0	0	0					Yes	Mesenchymal_Stem_Cell:hESC		rs6593608	4
ENSG00000084674	APOB	2	21224301	21266945	-1	protein_coding	338	APOB	5.49085e-16	-0.346892	0	0	0					Yes	Left_Ventricle:IMR90:Mesenchymal_Stem_Cell:Mesendoderm		rs12620364	5
ENSG00000233005	AC067959.1	2	21444047	22193831	1	lincRNA					0	0	0					Yes	IMR90:Mesenchymal_Stem_Cell:hESC		rs12620364	5
ENSG00000231200	AC068490.2	2	22156208	22753977	-1	lincRNA					30	13.23	0					No		0.0319107	rs12620364	5
ENSG00000234189	AC099799.1	2	22539925	22540116	1	pseudogene					2	1.023	0					No		0.0372049	rs12620364	5
ENSG00000206882	RNA5SP87	2	22561758	22561875	-1	rRNA		RNA5SP87			9	4.23	0					No		0.0319107	rs12620364	5
ENSG00000234207	AC096570.2	2	22600466	22704876	1	lincRNA					11	13.23	0					No			rs12620364	5
ENSG00000232451	AC016768.1	2	23240997	23421927	-1	lincRNA					0	0	0					Yes	Mesenchymal_Stem_Cell:Mesendoderm:hESC		rs12620364	5
ENSG00000235497	AC012506.4	2	23598100	23604170	-1	lincRNA					0	0	0					Yes	Mesendoderm:hESC		rs12620364	5
ENSG00000119771	KLHL29	2	23608088	23931481	1	protein_coding	114818	KLHL29		-0.399832	0	0	0					Yes	Mesendoderm:hESC		rs12620364	5
ENSG00000169764	UGP2	2	64068074	64118696	1	protein_coding	7360	UGP2	0.00102013	-0.307568	0	0	3	5.24303e-05	6.05662e-21	GTEx_v8/Artery_Tibial		Yes	Liver:GM12878:IMR90:Mesenchymal_Stem_Cell:Mesendoderm:Trophoblast-like_Cell:hESC	0.0355132	rs10496105	6
ENSG00000143952	VPS54	2	64119280	64246206	-1	protein_coding	51542	VPS54	0.949817		0	0	3	1.7073e-19	0	EyeGEx:eQTLGen_cis_eQTLs:GTEx_v8/Whole_Blood:GTEx_v8/Esophagus_Gastroesophageal_Junction:GTEx_v8/Esophagus_Muscularis:GTEx_v8/Heart_Left_Ventricle:GTEx_v8/Nerve_Tibial:GTEx_v8/Skin_Not_Sun_Exposed_Suprapubic:GTEx_v8/Skin_Sun_Exposed_Lower_leg:GTEx_v8/Thyroid		Yes	Aorta:Left_Ventricle:Liver:GM12878:IMR90:Mesenchymal_Stem_Cell:Mesendoderm:Trophoblast-like_Cell:hESC	0.0355132	rs10496105	6
ENSG00000228079	AC012368.1	2	64313484	64315380	-1	lincRNA					2	15.57	0					No		0.0355132	rs10496105	6
ENSG00000197329	PELI1	2	64319786	64371588	-1	protein_coding	57162	PELI1	0.909074	-0.685941	3	15.57	0					Yes	Aorta:Hippocampus:Left_Ventricle:Liver:Right_Ventricle:GM12878:IMR90:Mesenchymal_Stem_Cell:Mesendoderm:Neural_Progenitor_Cell:Trophoblast-like_Cell:hESC	0.0355132	rs10496105	6
ENSG00000225889	AC074289.1	2	64370373	64479993	1	antisense					0	0	2	7.1613e-15	0	eQTLGen_cis_eQTLs		Yes	Aorta:Hippocampus:Left_Ventricle:Liver:Right_Ventricle:GM12878:IMR90:Mesenchymal_Stem_Cell:Mesendoderm:Neural_Progenitor_Cell:Trophoblast-like_Cell:hESC	0.0355132	rs10496105	6
ENSG00000223935	AC008074.3	2	64622354	64680932	-1	antisense					0	0	2	3.1406e-16	0	eQTLGen_cis_eQTLs:GTEx_v8/Whole_Blood		Yes	Left_Ventricle:Liver:GM12878:IMR90:Mesenchymal_Stem_Cell:Mesendoderm:Trophoblast-like_Cell:hESC	0.0355132	rs10496105	6
ENSG00000237217	AC008074.5	2	64677230	64677658	1	pseudogene					0	0	1	4.5095e-06	0.0130032	eQTLGen_cis_eQTLs		No		0.0392301	rs10496105	6
ENSG00000119862	LGALSL	2	64681103	64688515	1	protein_coding	29094	LGALSL	0.670765	-0.194915	0	0	2	4.9781e-12	0	eQTLGen_cis_eQTLs		Yes	Left_Ventricle:Liver:GM12878:IMR90:Mesenchymal_Stem_Cell:Mesendoderm:Trophoblast-like_Cell:hESC	0.0355132	rs10496105	6
ENSG00000260101	RP11-568N6.1	2	64749321	64751227	-1	lincRNA					0	0	0					Yes	Aorta:Left_Ventricle:Liver:GM12878:IMR90:Mesenchymal_Stem_Cell:Mesendoderm:Trophoblast-like_Cell:hESC	0.0355132	rs10496105	6
ENSG00000119844	AFTPH	2	64751465	64820139	1	protein_coding	54812	AFTPH	0.996888	-0.102316	0	0	0					Yes	Aorta:Left_Ventricle:Liver:GM12878:IMR90:Mesenchymal_Stem_Cell:Mesendoderm:Trophoblast-like_Cell:hESC	0.0355132	rs10496105	6
ENSG00000179833	SERTAD2	2	64858755	64978139	-1	protein_coding	9792	SERTAD2	0.736975	-0.658829	0	0	0					Yes	Liver:GM12878:IMR90:Mesenchymal_Stem_Cell:Mesendoderm:Trophoblast-like_Cell:hESC	0.0355132	rs10496105	6
ENSG00000226756	AC007365.3	2	64871746	64873832	1	lincRNA					0	0	0					Yes	Aorta:Left_Ventricle:Liver:GM12878:IMR90:Mesenchymal_Stem_Cell:Mesendoderm:Trophoblast-like_Cell:hESC	0.0355132	rs10496105	6
ENSG00000115902	SLC1A4	2	65215611	65250999	1	protein_coding	6509	SLC1A4	0.242898	-0.150607	0	0	0					Yes	Mesenchymal_Stem_Cell	0.0355132	rs10496105	6
ENSG00000011523	CEP68	2	65283500	65314138	1	protein_coding	23177	CEP68	0.371623	0.129389	0	0	0					Yes	Left_Ventricle:GM12878:IMR90:Mesenchymal_Stem_Cell:Mesendoderm:Trophoblast-like_Cell:hESC	0.0355132	rs10496105	6
ENSG00000138069	RAB1A	2	65297835	65357240	-1	protein_coding	5861	RAB1A	0.602946	-0.908746	0	0	0					Yes	Left_Ventricle:GM12878	0.0355132	rs10496105	6
ENSG00000172974	AC007318.5	2	65432137	65433396	1	pseudogene					0	0	0					Yes	Left_Ventricle	0.0355132	rs10496105	6
ENSG00000138071	ACTR2	2	65454887	65498387	1	protein_coding	10097	ACTR2	0.997097	1.10749	0	0	0					Yes	IMR90	0.0355132	rs10496105	6
ENSG00000198369	SPRED2	2	65537985	65659771	-1	protein_coding	200734	SPRED2	0.000973023	-0.117264	0	0	0					Yes	Left_Ventricle	0.0355132	rs10496105	6
ENSG00000204929	AC074391.1	2	65663845	66311773	1	lincRNA	101927533				0	0	0					Yes	Left_Ventricle	0.0355132	rs10496105	6
ENSG00000226819	MEIS1-AS3	2	66653867	66660602	-1	antisense	730198	MEIS1-AS3			0	0	0					Yes	IMR90	0.0355132	rs10496105	6
ENSG00000143995	MEIS1	2	66660584	66801001	1	protein_coding	4211	MEIS1	0.990885	-1.50087	0	0	0					Yes	IMR90	0.0355132	rs10496105	6
ENSG00000230749	MEIS1-AS2	2	66666220	66667444	-1	antisense	100873998	MEIS1-AS2			0	0	0					Yes	IMR90	0.0355132	rs10496105	6
ENSG00000244522	AC092669.1	2	66666575	66668968	-1	antisense					0	0	0					Yes	IMR90	0.0355132	rs10496105	6
ENSG00000169554	ZEB2	2	145141648	145282147	-1	protein_coding	9839	ZEB2	0.999834	-3.33245	0	0	2	7.07747e-05	0.00116413	GTEx_v8/Artery_Aorta		No		0.0330318	rs726857	8
ENSG00000226674	TEX41	2	145425534	145940216	1	lincRNA	401014	TEX41			9	3.641	0					No		0.0330318	rs726857	8
ENSG00000164045	CDC25A	3	48198636	48229892	-1	protein_coding	993	CDC25A	0.979698	-0.724001	0	0	141	4.80178e-07	1.6423e-73	eQTLGen_cis_eQTLs:GTEx_v8/Adipose_Subcutaneous:GTEx_v8/Artery_Tibial:GTEx_v8/Brain_Cerebellar_Hemisphere:GTEx_v8/Muscle_Skeletal:GTEx_v8/Pancreas:GTEx_v8/Thyroid:GTEx_v7/Adipose_Subcutaneous:GTEx_v7/Artery_Tibial:GTEx_v7/Muscle_Skeletal:GTEx_v7/Thyroid:GTEx_v6/Artery_Tibial:GTEx_v6/Skin_Sun_Exposed_Lower_leg		No		0.0278367	rs11717524	9
ENSG00000164047	CAMP	3	48264837	48266981	1	protein_coding	820	CAMP	0.0896557	0.173576	0	0	2	0.000164654	0.0137391	GTEx_v7/Adipose_Subcutaneous		No			rs11717524	9
ENSG00000164048	ZNF589	3	48282590	48340743	1	protein_coding	51385	ZNF589	6.50061e-07	-0.372176	0	0	171	2.941e-118	0	EyeGEx:eQTLcatalogue/TwinsUK_ge_skin:eQTLGen_cis_eQTLs:GTEx_v8/Adipose_Subcutaneous:GTEx_v8/Adrenal_Gland:GTEx_v8/Whole_Blood:GTEx_v8/Artery_Aorta:GTEx_v8/Artery_Tibial:GTEx_v8/Breast_Mammary_Tissue:GTEx_v8/Esophagus_Gastroesophageal_Junction:GTEx_v8/Esophagus_Mucosa:GTEx_v8/Esophagus_Muscularis:GTEx_v8/Heart_Atrial_Appendage:GTEx_v8/Heart_Left_Ventricle:GTEx_v8/Nerve_Tibial:GTEx_v8/Skin_Not_Sun_Exposed_Suprapubic:GTEx_v8/Skin_Sun_Exposed_Lower_leg:GTEx_v8/Testis:GTEx_v8/Thyroid:GTEx_v7/Adipose_Subcutaneous:GTEx_v7/Colon_Transverse:GTEx_v7/Heart_Atrial_Appendage:GTEx_v7/Nerve_Tibial:GTEx_v7/Skin_Not_Sun_Exposed_Suprapubic:GTEx_v7/Skin_Sun_Exposed_Lower_leg:GTEx_v7/Testis:GTEx_v7/Thyroid:GTEx_v6/Testis		Yes	Liver:GM12878:IMR90:Mesenchymal_Stem_Cell	0.0228922	rs11717524	9
ENSG00000229759	MRPS18AP1	3	48297840	48298428	-1	pseudogene		MRPS18AP1			0	0	166	1.6403e-24	0	eQTLGen_cis_eQTLs:GTEx_v8/Adipose_Subcutaneous:GTEx_v8/Whole_Blood:GTEx_v8/Artery_Tibial:GTEx_v8/Brain_Cerebellum:GTEx_v8/Breast_Mammary_Tissue:GTEx_v8/Esophagus_Gastroesophageal_Junction:GTEx_v8/Esophagus_Mucosa:GTEx_v8/Esophagus_Muscularis:GTEx_v8/Heart_Atrial_Appendage:GTEx_v8/Lung:GTEx_v8/Muscle_Skeletal:GTEx_v8/Nerve_Tibial:GTEx_v8/Pancreas:GTEx_v8/Prostate:GTEx_v8/Cells_Cultured_fibroblasts:GTEx_v8/Skin_Not_Sun_Exposed_Suprapubic:GTEx_v8/Skin_Sun_Exposed_Lower_leg:GTEx_v8/Testis:GTEx_v8/Thyroid:GTEx_v7/Adipose_Subcutaneous:GTEx_v7/Whole_Blood:GTEx_v7/Esophagus_Gastroesophageal_Junction:GTEx_v7/Lung:GTEx_v7/Nerve_Tibial:GTEx_v7/Skin_Not_Sun_Exposed_Suprapubic:GTEx_v7/Skin_Sun_Exposed_Lower_leg:GTEx_v7/Thyroid:GTEx_v6/Adipose_Subcutaneous:GTEx_v6/Whole_Blood:GTEx_v6/Artery_Tibial		No		0.0228922	rs11717524	9
ENSG00000228638	FCF1P2	3	48332283	48332865	-1	pseudogene	101060195	FCF1P2			0	0	159	1.4813e-17	0	eQTLGen_cis_eQTLs:GTEx_v8/Adipose_Subcutaneous:GTEx_v8/Whole_Blood:GTEx_v8/Artery_Aorta:GTEx_v7/Adipose_Subcutaneous		No		0.0228922	rs11717524	9
ENSG00000172113	NME6	3	48334754	48343175	-1	protein_coding	10201	NME6	9.21636e-05	-0.182941	0	0	168	2.1784e-29	0	eQTLGen_cis_eQTLs:GTEx_v8/Adipose_Subcutaneous:GTEx_v8/Whole_Blood:GTEx_v8/Artery_Aorta:GTEx_v8/Esophagus_Muscularis:GTEx_v8/Muscle_Skeletal:GTEx_v8/Cells_Cultured_fibroblasts:GTEx_v8/Skin_Sun_Exposed_Lower_leg:GTEx_v8/Thyroid:GTEx_v7/Adipose_Subcutaneous:GTEx_v7/Esophagus_Muscularis:GTEx_v7/Skin_Sun_Exposed_Lower_leg:GTEx_v6/Skin_Sun_Exposed_Lower_leg		No		0.0228922	rs11717524	9
ENSG00000164049	FBXW12	3	48413709	48442666	1	protein_coding	285231	FBXW12	1.97458e-07	0.783335	0	0	7	0.000332638	2.97167e-11	GTEx_v8/Testis		Yes	Promoter_anchored_loops		rs11717524	9
ENSG00000164050	PLXNB1	3	48445261	48471594	-1	protein_coding	5364	PLXNB1	0.850195		0	0	26	0.000210172	0.0352471	GTEx_v8/Muscle_Skeletal		Yes	Adult_Cortex:IMR90	0.0228922	rs11717524	9
ENSG00000164051	CCDC51	3	48473574	48481866	-1	protein_coding	79714	CCDC51	1.46056e-06	0.0859331	0	0	0					Yes	Promoter_anchored_loops:Aorta:Left_Ventricle:Liver:GM12878:IMR90:Mesenchymal_Stem_Cell:Trophoblast-like_Cell		rs11717524	9
ENSG00000232112	TMA7	3	48481667	48485616	1	protein_coding	51372	TMA7	0.0100073	0.321268	0	0	59	1.02625e-14	0	PsychENCODE_eQTLs:eQTLGen_cis_eQTLs:GTEx_v8/Brain_Cerebellum:GTEx_v8/Muscle_Skeletal:GTEx_v7/Brain_Cerebellum:GTEx_v7/Muscle_Skeletal:GTEx_v6/Muscle_Skeletal		Yes	Promoter_anchored_loops:Aorta:Left_Ventricle:Liver:GM12878:IMR90:Mesenchymal_Stem_Cell:Trophoblast-like_Cell	0.0228922	rs11717524	9
ENSG00000244380	RP11-24C3.2	3	48481762	48488060	-1	antisense					0	0	0					Yes	Promoter_anchored_loops:Aorta:Left_Ventricle:Liver:GM12878:IMR90:Mesenchymal_Stem_Cell:Trophoblast-like_Cell		rs11717524	9
ENSG00000164053	ATRIP	3	48488114	48507115	1	protein_coding	84126	ATRIP	0.00148698		0	0	177	7.35638e-29	0	eQTLGen_cis_eQTLs:BIOSQTL/BIOS_eQTL_geneLevel:GTEx_v8/Adipose_Visceral_Omentum:GTEx_v8/Whole_Blood:GTEx_v8/Brain_Putamen_basal_ganglia:GTEx_v8/Esophagus_Gastroesophageal_Junction:GTEx_v8/Esophagus_Mucosa:GTEx_v8/Muscle_Skeletal:GTEx_v8/Nerve_Tibial:GTEx_v8/Skin_Not_Sun_Exposed_Suprapubic:GTEx_v8/Skin_Sun_Exposed_Lower_leg:GTEx_v7/Adipose_Visceral_Omentum:GTEx_v7/Skin_Sun_Exposed_Lower_leg:GTEx_v6/Esophagus_Muscularis:GTEx_v6/Thyroid		Yes	Promoter_anchored_loops:Aorta:Left_Ventricle:Liver:GM12878:IMR90:Mesenchymal_Stem_Cell:Trophoblast-like_Cell	0.0228922	rs11717524	9
ENSG00000213689	TREX1	3	48506445	48509044	1	protein_coding	84126	TREX1	0.0933407	-0.110328	0	0	178	6.4675e-56	0	PsychENCODE_eQTLs:eQTLGen_cis_eQTLs:BIOSQTL/BIOS_eQTL_geneLevel:xQTLServer_eQTLs:CMC_SVA_cis:CMC_NoSVA_cis:GTEx_v8/Adipose_Visceral_Omentum:GTEx_v8/Whole_Blood:GTEx_v8/Artery_Tibial:GTEx_v8/Brain_Caudate_basal_ganglia:GTEx_v8/Colon_Sigmoid:GTEx_v8/Esophagus_Mucosa:GTEx_v8/Esophagus_Muscularis:GTEx_v8/Heart_Left_Ventricle:GTEx_v8/Muscle_Skeletal:GTEx_v8/Nerve_Tibial:GTEx_v8/Pancreas:GTEx_v8/Cells_Cultured_fibroblasts:GTEx_v8/Spleen:GTEx_v8/Thyroid:GTEx_v7/Artery_Tibial:GTEx_v7/Esophagus_Muscularis:GTEx_v7/Muscle_Skeletal:GTEx_v7/Cells_Transformed_fibroblasts		Yes	Aorta:Left_Ventricle:Liver:GM12878:IMR90:Mesenchymal_Stem_Cell:Trophoblast-like_Cell	0.0228922	rs11717524	9
ENSG00000164054	SHISA5	3	48509197	48542259	-1	protein_coding	51246	SHISA5	9.94272e-08	-0.44203	0	0	150	1.1691e-06	1.4415e-07	eQTLGen_cis_eQTLs:GTEx_v8/Muscle_Skeletal:GTEx_v8/Cells_Cultured_fibroblasts:GTEx_v7/Cells_Transformed_fibroblasts		No		0.0276416	rs11717524	9
ENSG00000114268	PFKFB4	3	48555117	48599448	-1	protein_coding	5210	PFKFB4	0.000321134	-0.13132	0	0	12	9.7458e-08	0.000345564	eQTLGen_cis_eQTLs:GTEx_v8/Whole_Blood		No		0.0414276	rs11717524	9
ENSG00000145040	UCN2	3	48599160	48601206	-1	protein_coding	90226	UCN2	0.157236	0.00632673	0	0	3	0.000114759	0.00573708	GTEx_v8/Brain_Cerebellum		No			rs11717524	9
ENSG00000114270	COL7A1	3	48601506	48632700	-1	protein_coding	1294	COL7A1	2.10611e-18		0	0	27	1.0526e-07	8.35561e-05	BIOSQTL/BIOS_eQTL_geneLevel		No			rs11717524	9
ENSG00000010256	UQCRC1	3	48636435	48648409	-1	protein_coding	7384	UQCRC1	0.132467	-0.703758	0	0	0					Yes	IMR90		rs11717524	9
ENSG00000183396	TMEM89	3	48658192	48659288	-1	protein_coding	440955	TMEM89	0.711076	-0.325142	0	0	6	0.000403215	3.40552e-24	GTEx_v8/Artery_Tibial		No			rs11717524	9
ENSG00000225697	SLC26A6	3	48663156	48672926	-1	protein_coding	102465495	SLC26A6	3.31045e-05	-0.384056	0	0	180	1.6269e-39	0	eQTLcatalogue/Fairfax_2012_B-cell_CD19:eQTLcatalogue/GEUVADIS_ge_LCL:eQTLcatalogue/Quach_2016_ge_monocyte_IAV:eQTLcatalogue/Quach_2016_ge_monocyte_LPS:eQTLcatalogue/Quach_2016_ge_monocyte_naive:eQTLcatalogue/Quach_2016_ge_monocyte_Pam3CSK4:eQTLcatalogue/Quach_2016_ge_monocyte_R848:eQTLGen_cis_eQTLs:BIOSQTL/BIOS_eQTL_geneLevel:GTEx_v8/Adipose_Subcutaneous:GTEx_v8/Whole_Blood:GTEx_v8/Lung:GTEx_v8/Muscle_Skeletal:GTEx_v8/Nerve_Tibial:GTEx_v8/Thyroid:GTEx_v7/Adipose_Subcutaneous:GTEx_v7/Lung:GTEx_v7/Muscle_Skeletal:GTEx_v7/Thyroid		Yes	IMR90	0.0228922	rs11717524	9
ENSG00000008300	CELSR3	3	48673902	48700348	-1	protein_coding	1951	CELSR3	0.999656	-0.878908	0	0	183	3.9556e-19	0	eQTLGen_cis_eQTLs:BIOSQTL/BIOS_eQTL_geneLevel:GTEx_v8/Adipose_Subcutaneous:GTEx_v8/Artery_Aorta:GTEx_v8/Artery_Tibial:GTEx_v8/Colon_Transverse:GTEx_v8/Muscle_Skeletal:GTEx_v7/Adipose_Subcutaneous:GTEx_v7/Artery_Tibial:GTEx_v6/Adipose_Subcutaneous		Yes	Promoter_anchored_loops:Adult_Cortex:IMR90	0.0228922	rs11717524	9
ENSG00000228350	RP11-148G20.1	3	48701209	48706607	1	antisense					0	0	0					Yes	IMR90		rs11717524	9
ENSG00000213672	NCKIPSD	3	48701364	48723797	-1	protein_coding	51517	NCKIPSD	0.00713136	-0.551018	6	16.5	212	0	0	TIGER/Nom_Alonso_Pancreatic_islets:Nom_InsPIRE_Islets_Gene_eQTLs_Nominal_Pvalues:EyeGEx:eQTLcatalogue/Alasoo_2018_ge_macrophage_naive:eQTLcatalogue/BLUEPRINT_ge_monocyte:eQTLcatalogue/BLUEPRINT_ge_neutrophil:eQTLcatalogue/BLUEPRINT_ge_T-cell:eQTLcatalogue/BrainSeq_ge_brain:eQTLcatalogue/CEDAR_monocyte_CD14:eQTLcatalogue/CEDAR_platelet:eQTLcatalogue/CEDAR_T-cell_CD4:eQTLcatalogue/CEDAR_transverse_colon:eQTLcatalogue/Fairfax_2012_B-cell_CD19:eQTLcatalogue/Fairfax_2014_IFN24:eQTLcatalogue/Fairfax_2014_LPS24:eQTLcatalogue/Fairfax_2014_LPS2:eQTLcatalogue/Fairfax_2014_naive:eQTLcatalogue/GENCORD_ge_fibroblast:eQTLcatalogue/GEUVADIS_ge_LCL:eQTLcatalogue/Lepik_2017_ge_blood:eQTLcatalogue/Nedelec_2016_ge_macrophage_naive:eQTLcatalogue/Nedelec_2016_ge_macrophage_Salmonella:eQTLcatalogue/TwinsUK_ge_blood:eQTLcatalogue/TwinsUK_ge_fat:eQTLcatalogue/TwinsUK_ge_LCL:eQTLcatalogue/TwinsUK_ge_skin:PsychENCODE_eQTLs:DICE/Monocyte_classical:eQTLGen_cis_eQTLs:BIOSQTL/BIOS_eQTL_geneLevel:xQTLServer_eQTLs:CMC_SVA_cis:CMC_NoSVA_cis:GTEx_v8/Adipose_Subcutaneous:GTEx_v8/Adipose_Visceral_Omentum:GTEx_v8/Adrenal_Gland:GTEx_v8/Whole_Blood:GTEx_v8/Artery_Aorta:GTEx_v8/Artery_Coronary:GTEx_v8/Artery_Tibial:GTEx_v8/Brain_Amygdala:GTEx_v8/Brain_Anterior_cingulate_cortex_BA24:GTEx_v8/Brain_Caudate_basal_ganglia:GTEx_v8/Brain_Cerebellar_Hemisphere:GTEx_v8/Brain_Cerebellum:GTEx_v8/Brain_Cortex:GTEx_v8/Brain_Frontal_Cortex_BA9:GTEx_v8/Brain_Hippocampus:GTEx_v8/Brain_Hypothalamus:GTEx_v8/Brain_Nucleus_accumbens_basal_ganglia:GTEx_v8/Brain_Putamen_basal_ganglia:GTEx_v8/Brain_Spinal_cord_cervical_c-1:GTEx_v8/Brain_Substantia_nigra:GTEx_v8/Breast_Mammary_Tissue:GTEx_v8/Colon_Sigmoid:GTEx_v8/Colon_Transverse:GTEx_v8/Esophagus_Gastroesophageal_Junction:GTEx_v8/Esophagus_Mucosa:GTEx_v8/Esophagus_Muscularis:GTEx_v8/Heart_Atrial_Appendage:GTEx_v8/Heart_Left_Ventricle:GTEx_v8/Liver:GTEx_v8/Lung:GTEx_v8/Muscle_Skeletal:GTEx_v8/Nerve_Tibial:GTEx_v8/Ovary:GTEx_v8/Pancreas:GTEx_v8/Pituitary:GTEx_v8/Prostate:GTEx_v8/Minor_Salivary_Gland:GTEx_v8/Cells_Cultured_fibroblasts:GTEx_v8/Skin_Not_Sun_Exposed_Suprapubic:GTEx_v8/Skin_Sun_Exposed_Lower_leg:GTEx_v8/Small_Intestine_Terminal_Ileum:GTEx_v8/Spleen:GTEx_v8/Stomach:GTEx_v8/Testis:GTEx_v8/Thyroid:GTEx_v8/Uterus:GTEx_v8/Vagina:GTEx_v7/Adipose_Subcutaneous:GTEx_v7/Adipose_Visceral_Omentum:GTEx_v7/Adrenal_Gland:GTEx_v7/Whole_Blood:GTEx_v7/Artery_Aorta:GTEx_v7/Artery_Coronary:GTEx_v7/Artery_Tibial:GTEx_v7/Brain_Amygdala:GTEx_v7/Brain_Anterior_cingulate_cortex_BA24:GTEx_v7/Brain_Caudate_basal_ganglia:GTEx_v7/Brain_Cerebellar_Hemisphere:GTEx_v7/Brain_Cerebellum:GTEx_v7/Brain_Cortex:GTEx_v7/Brain_Frontal_Cortex_BA9:GTEx_v7/Brain_Hippocampus:GTEx_v7/Brain_Hypothalamus:GTEx_v7/Brain_Nucleus_accumbens_basal_ganglia:GTEx_v7/Brain_Putamen_basal_ganglia:GTEx_v7/Brain_Spinal_cord_cervical_c-1:GTEx_v7/Brain_Substantia_nigra:GTEx_v7/Breast_Mammary_Tissue:GTEx_v7/Colon_Sigmoid:GTEx_v7/Colon_Transverse:GTEx_v7/Esophagus_Gastroesophageal_Junction:GTEx_v7/Esophagus_Mucosa:GTEx_v7/Esophagus_Muscularis:GTEx_v7/Heart_Atrial_Appendage:GTEx_v7/Heart_Left_Ventricle:GTEx_v7/Liver:GTEx_v7/Lung:GTEx_v7/Muscle_Skeletal:GTEx_v7/Nerve_Tibial:GTEx_v7/Ovary:GTEx_v7/Pancreas:GTEx_v7/Pituitary:GTEx_v7/Prostate:GTEx_v7/Minor_Salivary_Gland:GTEx_v7/Cells_Transformed_fibroblasts:GTEx_v7/Skin_Not_Sun_Exposed_Suprapubic:GTEx_v7/Skin_Sun_Exposed_Lower_leg:GTEx_v7/Spleen:GTEx_v7/Stomach:GTEx_v7/Testis:GTEx_v7/Thyroid:GTEx_v7/Uterus:GTEx_v7/Vagina:GTEx_v6/Adipose_Subcutaneous:GTEx_v6/Adipose_Visceral_Omentum:GTEx_v6/Adrenal_Gland:GTEx_v6/Whole_Blood:GTEx_v6/Artery_Aorta:GTEx_v6/Artery_Tibial:GTEx_v6/Brain_Anterior_cingulate_cortex_BA24:GTEx_v6/Brain_Caudate_basal_ganglia:GTEx_v6/Brain_Cerebellar_Hemisphere:GTEx_v6/Brain_Cerebellum:GTEx_v6/Brain_Cortex:GTEx_v6/Brain_Frontal_Cortex_BA9:GTEx_v6/Brain_Hippocampus:GTEx_v6/Brain_Hypothalamus:GTEx_v6/Brain_Nucleus_accumbens_basal_ganglia:GTEx_v6/Brain_Putamen_basal_ganglia:GTEx_v6/Breast_Mammary_Tissue:GTEx_v6/Colon_Sigmoid:GTEx_v6/Colon_Transverse:GTEx_v6/Esophagus_Gastroesophageal_Junction:GTEx_v6/Esophagus_Mucosa:GTEx_v6/Esophagus_Muscularis:GTEx_v6/Heart_Atrial_Appendage:GTEx_v6/Heart_Left_Ventricle:GTEx_v6/Liver:GTEx_v6/Lung:GTEx_v6/Muscle_Skeletal:GTEx_v6/Nerve_Tibial:GTEx_v6/Pancreas:GTEx_v6/Pituitary:GTEx_v6/Prostate:GTEx_v6/Cells_Transformed_fibroblasts:GTEx_v6/Skin_Not_Sun_Exposed_Suprapubic:GTEx_v6/Skin_Sun_Exposed_Lower_leg:GTEx_v6/Small_Intestine_Terminal_Ileum:GTEx_v6/Spleen:GTEx_v6/Stomach:GTEx_v6/Testis:GTEx_v6/Thyroid:GTEx_v6/Vagina		Yes	Promoter_anchored_loops:Adult_Cortex:Fetal_Cortex:GM12878:IMR90:Mesenchymal_Stem_Cell	0.0228922	rs11717524	9
ENSG00000271973	RP11-572O6.1	3	48709888	48710166	1	lincRNA					0	0	12	0.00016939	0.0354439	GTEx_v8/Artery_Tibial:GTEx_v8/Nerve_Tibial:GTEx_v7/Skin_Not_Sun_Exposed_Suprapubic		No			rs11717524	9
ENSG00000068745	IP6K2	3	48725436	48777786	-1	protein_coding	51447	IP6K2	0.989458	-0.392799	19	16.5	183	4.78403e-16	0	TIGER/Nom_Alonso_Pancreatic_islets:eQTLcatalogue/Fairfax_2012_B-cell_CD19:eQTLcatalogue/Lepik_2017_ge_blood:PsychENCODE_eQTLs:eQTLGen_cis_eQTLs:CMC_SVA_cis:GTEx_v8/Adipose_Subcutaneous:GTEx_v8/Adipose_Visceral_Omentum:GTEx_v8/Adrenal_Gland:GTEx_v8/Artery_Aorta:GTEx_v8/Artery_Tibial:GTEx_v8/Brain_Cerebellar_Hemisphere:GTEx_v8/Brain_Cerebellum:GTEx_v8/Brain_Cortex:GTEx_v8/Colon_Sigmoid:GTEx_v8/Colon_Transverse:GTEx_v8/Esophagus_Gastroesophageal_Junction:GTEx_v8/Esophagus_Mucosa:GTEx_v8/Esophagus_Muscularis:GTEx_v8/Heart_Atrial_Appendage:GTEx_v8/Lung:GTEx_v8/Muscle_Skeletal:GTEx_v8/Nerve_Tibial:GTEx_v8/Pancreas:GTEx_v8/Cells_Cultured_fibroblasts:GTEx_v8/Skin_Not_Sun_Exposed_Suprapubic:GTEx_v8/Small_Intestine_Terminal_Ileum:GTEx_v8/Spleen:GTEx_v8/Stomach:GTEx_v8/Testis:GTEx_v8/Thyroid:GTEx_v7/Adrenal_Gland:GTEx_v7/Artery_Aorta:GTEx_v7/Artery_Tibial:GTEx_v7/Brain_Cerebellum:GTEx_v7/Esophagus_Mucosa:GTEx_v7/Esophagus_Muscularis:GTEx_v7/Lung:GTEx_v7/Muscle_Skeletal:GTEx_v7/Nerve_Tibial:GTEx_v7/Cells_Transformed_fibroblasts:GTEx_v7/Skin_Not_Sun_Exposed_Suprapubic:GTEx_v7/Testis:GTEx_v7/Thyroid:GTEx_v6/Lung:GTEx_v6/Nerve_Tibial:GTEx_v6/Cells_Transformed_fibroblasts:GTEx_v6/Thyroid		No		0.0228922	rs11717524;rs6446298	9
ENSG00000114302	PRKAR2A	3	48782030	48885279	-1	protein_coding	5576	PRKAR2A	0.983251	-2.8684	37	11.45	178	3.4563e-12	0	eQTLcatalogue/BLUEPRINT_ge_neutrophil:eQTLcatalogue/GENCORD_ge_LCL:eQTLcatalogue/TwinsUK_ge_fat:eQTLGen_cis_eQTLs:GTEx_v8/Adipose_Subcutaneous:GTEx_v8/Artery_Tibial:GTEx_v8/Brain_Substantia_nigra:GTEx_v8/Colon_Sigmoid:GTEx_v8/Esophagus_Muscularis:GTEx_v8/Heart_Atrial_Appendage:GTEx_v8/Muscle_Skeletal:GTEx_v8/Nerve_Tibial:GTEx_v8/Cells_Cultured_fibroblasts:GTEx_v7/Adipose_Subcutaneous:GTEx_v7/Artery_Tibial:GTEx_v7/Nerve_Tibial		No		0.0228922	rs11717524	9
ENSG00000224424	PRKAR2A-AS1	3	48885005	48889414	1	antisense	100506637	PRKAR2A-AS1			10	8.406	27	0.000234599	0.0107756	GTEx_v8/Skin_Sun_Exposed_Lower_leg		No		0.0348372	rs11717524	9
ENSG00000178537	SLC25A20	3	48894369	48936426	-1	protein_coding	788	SLC25A20	2.04567e-07	-0.773546	24	11.65	0					Yes	GM12878:IMR90		rs11717524	9
ENSG00000221883	ARIH2OS	3	48955221	48956818	-1	protein_coding	646450	ARIH2OS	0.437613	-0.628346	12	11.63	2	2.77845e-05	0.049	DICE/T_CD8_naive_activated		Yes	Adult_Cortex:Fetal_Cortex:GM12878:IMR90		rs11717524	9
ENSG00000177479	ARIH2	3	48956254	49023815	1	protein_coding	10425	ARIH2	0.987412	-1.69992	35	11.63	208	5.32113e-135	0	EyeGEx:eQTLcatalogue/BLUEPRINT_ge_T-cell:eQTLcatalogue/TwinsUK_ge_fat:eQTLcatalogue/TwinsUK_ge_skin:PsychENCODE_eQTLs:DICE/B_cell_naive:DICE/T_CD4_naive:DICE/T_CD4_naive_activated:DICE/T_CD8_naive:DICE/T_CD8_naive_activated:DICE/Monocyte_non_classical:DICE/NK:DICE/T_CD4_TFH:DICE/T_CD4_TH17:DICE/T_CD4_TH1_17:DICE/T_CD4_TH2:DICE/T_CD4_memory_TREG:eQTLGen_cis_eQTLs:BIOSQTL/BIOS_eQTL_geneLevel:xQTLServer_eQTLs:GTEx_v8/Adipose_Subcutaneous:GTEx_v8/Adipose_Visceral_Omentum:GTEx_v8/Adrenal_Gland:GTEx_v8/Whole_Blood:GTEx_v8/Artery_Aorta:GTEx_v8/Artery_Tibial:GTEx_v8/Breast_Mammary_Tissue:GTEx_v8/Colon_Transverse:GTEx_v8/Esophagus_Gastroesophageal_Junction:GTEx_v8/Esophagus_Mucosa:GTEx_v8/Heart_Atrial_Appendage:GTEx_v8/Heart_Left_Ventricle:GTEx_v8/Liver:GTEx_v8/Lung:GTEx_v8/Nerve_Tibial:GTEx_v8/Pancreas:GTEx_v8/Pituitary:GTEx_v8/Prostate:GTEx_v8/Minor_Salivary_Gland:GTEx_v8/Cells_Cultured_fibroblasts:GTEx_v8/Skin_Not_Sun_Exposed_Suprapubic:GTEx_v8/Skin_Sun_Exposed_Lower_leg:GTEx_v8/Small_Intestine_Terminal_Ileum:GTEx_v8/Spleen:GTEx_v8/Stomach:GTEx_v8/Testis:GTEx_v8/Thyroid:GTEx_v7/Adipose_Subcutaneous:GTEx_v7/Adrenal_Gland:GTEx_v7/Breast_Mammary_Tissue:GTEx_v7/Colon_Transverse:GTEx_v7/Esophagus_Gastroesophageal_Junction:GTEx_v7/Esophagus_Mucosa:GTEx_v7/Heart_Atrial_Appendage:GTEx_v7/Heart_Left_Ventricle:GTEx_v7/Liver:GTEx_v7/Lung:GTEx_v7/Nerve_Tibial:GTEx_v7/Pancreas:GTEx_v7/Pituitary:GTEx_v7/Prostate:GTEx_v7/Cells_Transformed_fibroblasts:GTEx_v7/Skin_Not_Sun_Exposed_Suprapubic:GTEx_v7/Skin_Sun_Exposed_Lower_leg:GTEx_v7/Spleen:GTEx_v7/Stomach:GTEx_v7/Thyroid:GTEx_v6/Adipose_Subcutaneous:GTEx_v6/Adrenal_Gland:GTEx_v6/Whole_Blood:GTEx_v6/Breast_Mammary_Tissue:GTEx_v6/Colon_Transverse:GTEx_v6/Esophagus_Mucosa:GTEx_v6/Lung:GTEx_v6/Nerve_Tibial:GTEx_v6/Pancreas:GTEx_v6/Pituitary:GTEx_v6/Cells_Transformed_fibroblasts:GTEx_v6/Skin_Not_Sun_Exposed_Suprapubic:GTEx_v6/Skin_Sun_Exposed_Lower_leg:GTEx_v6/Thyroid		Yes	Adult_Cortex:Fetal_Cortex:GM12878:IMR90	0.0228922	rs11717524	9
ENSG00000235236	RP13-131K19.1	3	49017351	49021418	-1	antisense					7	5.847	139	2.59382e-29	0	BIOSQTL/BIOS_eQTL_geneLevel:GTEx_v8/Heart_Left_Ventricle		No		0.0228922	rs11717524;rs6446298	9
ENSG00000223343	RP13-131K19.2	3	49022482	49027421	-1	antisense					8	9.137	142	2.59382e-29	0	BIOSQTL/BIOS_eQTL_geneLevel:GTEx_v7/Artery_Tibial		Yes	EP_links_oneway:Promoter_anchored_loops:GM12878:IMR90:Mesenchymal_Stem_Cell	0.0228922	rs11717524	9
ENSG00000273211	RP13-131K19.7	3	49022918	49023396	-1	lincRNA					6	5.847	0					No			rs11717524	9
ENSG00000178467	P4HTM	3	49027319	49044587	1	protein_coding	54681	P4HTM	0.0232749		8	13.01	212	4.8338e-257	0	TIGER/Nom_Alonso_Pancreatic_islets:EyeGEx:eQTLcatalogue/BrainSeq_ge_brain:eQTLcatalogue/CEDAR_ileum:eQTLcatalogue/CEDAR_neutrophil_CD15:eQTLcatalogue/CEDAR_T-cell_CD4:eQTLcatalogue/CEDAR_T-cell_CD8:eQTLcatalogue/Fairfax_2014_IFN24:eQTLcatalogue/Fairfax_2014_LPS24:eQTLcatalogue/Fairfax_2014_naive:eQTLcatalogue/GEUVADIS_ge_LCL:eQTLcatalogue/Lepik_2017_ge_blood:eQTLcatalogue/TwinsUK_ge_LCL:PsychENCODE_eQTLs:DICE/Monocyte_classical:eQTLGen_cis_eQTLs:BIOSQTL/BIOS_eQTL_geneLevel:CMC_SVA_cis:GTEx_v8/Adipose_Subcutaneous:GTEx_v8/Adipose_Visceral_Omentum:GTEx_v8/Adrenal_Gland:GTEx_v8/Whole_Blood:GTEx_v8/Artery_Aorta:GTEx_v8/Artery_Tibial:GTEx_v8/Brain_Caudate_basal_ganglia:GTEx_v8/Brain_Cerebellar_Hemisphere:GTEx_v8/Brain_Cerebellum:GTEx_v8/Brain_Cortex:GTEx_v8/Brain_Frontal_Cortex_BA9:GTEx_v8/Brain_Hippocampus:GTEx_v8/Brain_Hypothalamus:GTEx_v8/Brain_Nucleus_accumbens_basal_ganglia:GTEx_v8/Brain_Putamen_basal_ganglia:GTEx_v8/Brain_Spinal_cord_cervical_c-1:GTEx_v8/Breast_Mammary_Tissue:GTEx_v8/Colon_Sigmoid:GTEx_v8/Colon_Transverse:GTEx_v8/Esophagus_Gastroesophageal_Junction:GTEx_v8/Esophagus_Muscularis:GTEx_v8/Heart_Atrial_Appendage:GTEx_v8/Lung:GTEx_v8/Muscle_Skeletal:GTEx_v8/Nerve_Tibial:GTEx_v8/Pancreas:GTEx_v8/Pituitary:GTEx_v8/Prostate:GTEx_v8/Cells_Cultured_fibroblasts:GTEx_v8/Skin_Not_Sun_Exposed_Suprapubic:GTEx_v8/Stomach:GTEx_v8/Thyroid:GTEx_v7/Adipose_Subcutaneous:GTEx_v7/Adipose_Visceral_Omentum:GTEx_v7/Adrenal_Gland:GTEx_v7/Whole_Blood:GTEx_v7/Artery_Aorta:GTEx_v7/Artery_Tibial:GTEx_v7/Brain_Cerebellum:GTEx_v7/Brain_Cortex:GTEx_v7/Brain_Frontal_Cortex_BA9:GTEx_v7/Brain_Putamen_basal_ganglia:GTEx_v7/Brain_Spinal_cord_cervical_c-1:GTEx_v7/Breast_Mammary_Tissue:GTEx_v7/Colon_Transverse:GTEx_v7/Esophagus_Mucosa:GTEx_v7/Esophagus_Muscularis:GTEx_v7/Lung:GTEx_v7/Nerve_Tibial:GTEx_v7/Pancreas:GTEx_v7/Pituitary:GTEx_v7/Cells_Transformed_fibroblasts:GTEx_v7/Thyroid:GTEx_v6/Adipose_Subcutaneous:GTEx_v6/Adrenal_Gland:GTEx_v6/Artery_Aorta:GTEx_v6/Lung:GTEx_v6/Nerve_Tibial:GTEx_v6/Pancreas:GTEx_v6/Pituitary:GTEx_v6/Cells_Transformed_fibroblasts:GTEx_v6/Thyroid		Yes	EP_links_oneway:Promoter_anchored_loops:GM12878:IMR90:Mesenchymal_Stem_Cell	0.0228922	rs11717524	9
ENSG00000178252	WDR6	3	49044495	49053386	1	protein_coding	11180	WDR6	9.19648e-07	-0.0589495	5	13.01	215	0	0	TIGER/Nom_Alonso_Pancreatic_islets:Nom_InsPIRE_Islets_Gene_eQTLs_Nominal_Pvalues:eQTLcatalogue/Alasoo_2018_ge_macrophage_IFNg_Salmonella:eQTLcatalogue/Alasoo_2018_ge_macrophage_IFNg:eQTLcatalogue/Alasoo_2018_ge_macrophage_naive:eQTLcatalogue/Alasoo_2018_ge_macrophage_Salmonella:eQTLcatalogue/BLUEPRINT_ge_monocyte:eQTLcatalogue/BLUEPRINT_ge_neutrophil:eQTLcatalogue/BLUEPRINT_ge_T-cell:eQTLcatalogue/BrainSeq_ge_brain:eQTLcatalogue/CEDAR_ileum:eQTLcatalogue/CEDAR_monocyte_CD14:eQTLcatalogue/CEDAR_neutrophil_CD15:eQTLcatalogue/CEDAR_rectum:eQTLcatalogue/CEDAR_transverse_colon:eQTLcatalogue/Fairfax_2014_IFN24:eQTLcatalogue/Fairfax_2014_LPS24:eQTLcatalogue/Fairfax_2014_LPS2:eQTLcatalogue/Fairfax_2014_naive:eQTLcatalogue/GENCORD_ge_fibroblast:eQTLcatalogue/GENCORD_ge_LCL:eQTLcatalogue/GEUVADIS_ge_LCL:eQTLcatalogue/HipSci_ge_iPSC:eQTLcatalogue/Lepik_2017_ge_blood:eQTLcatalogue/Naranbhai_2015_neutrophil_CD16:eQTLcatalogue/Nedelec_2016_ge_macrophage_Listeria:eQTLcatalogue/Nedelec_2016_ge_macrophage_naive:eQTLcatalogue/Nedelec_2016_ge_macrophage_Salmonella:eQTLcatalogue/Quach_2016_ge_monocyte_IAV:eQTLcatalogue/Quach_2016_ge_monocyte_LPS:eQTLcatalogue/Quach_2016_ge_monocyte_naive:eQTLcatalogue/Quach_2016_ge_monocyte_Pam3CSK4:eQTLcatalogue/Quach_2016_ge_monocyte_R848:eQTLcatalogue/TwinsUK_ge_blood:eQTLcatalogue/TwinsUK_ge_fat:eQTLcatalogue/TwinsUK_ge_LCL:eQTLcatalogue/TwinsUK_ge_skin:PsychENCODE_eQTLs:DICE/Monocyte_classical:eQTLGen_cis_eQTLs:BIOSQTL/BIOS_eQTL_geneLevel:xQTLServer_eQTLs:CMC_SVA_cis:CMC_NoSVA_cis:BRAINEAC/CRBL:BRAINEAC/FCTX:BRAINEAC/OCTX:BRAINEAC/THAL:BRAINEAC/WHMT:BRAINEAC/aveALL:GTEx_v8/Adipose_Subcutaneous:GTEx_v8/Adipose_Visceral_Omentum:GTEx_v8/Adrenal_Gland:GTEx_v8/Cells_EBV-transformed_lymphocytes:GTEx_v8/Whole_Blood:GTEx_v8/Artery_Aorta:GTEx_v8/Artery_Coronary:GTEx_v8/Artery_Tibial:GTEx_v8/Brain_Amygdala:GTEx_v8/Brain_Caudate_basal_ganglia:GTEx_v8/Brain_Cerebellar_Hemisphere:GTEx_v8/Brain_Cerebellum:GTEx_v8/Brain_Cortex:GTEx_v8/Brain_Frontal_Cortex_BA9:GTEx_v8/Brain_Hippocampus:GTEx_v8/Brain_Nucleus_accumbens_basal_ganglia:GTEx_v8/Brain_Putamen_basal_ganglia:GTEx_v8/Brain_Spinal_cord_cervical_c-1:GTEx_v8/Brain_Substantia_nigra:GTEx_v8/Breast_Mammary_Tissue:GTEx_v8/Colon_Sigmoid:GTEx_v8/Colon_Transverse:GTEx_v8/Esophagus_Gastroesophageal_Junction:GTEx_v8/Esophagus_Mucosa:GTEx_v8/Esophagus_Muscularis:GTEx_v8/Heart_Atrial_Appendage:GTEx_v8/Heart_Left_Ventricle:GTEx_v8/Liver:GTEx_v8/Lung:GTEx_v8/Muscle_Skeletal:GTEx_v8/Nerve_Tibial:GTEx_v8/Ovary:GTEx_v8/Pancreas:GTEx_v8/Prostate:GTEx_v8/Minor_Salivary_Gland:GTEx_v8/Cells_Cultured_fibroblasts:GTEx_v8/Skin_Not_Sun_Exposed_Suprapubic:GTEx_v8/Skin_Sun_Exposed_Lower_leg:GTEx_v8/Small_Intestine_Terminal_Ileum:GTEx_v8/Spleen:GTEx_v8/Stomach:GTEx_v8/Testis:GTEx_v8/Thyroid:GTEx_v8/Uterus:GTEx_v8/Vagina:GTEx_v7/Adipose_Subcutaneous:GTEx_v7/Adipose_Visceral_Omentum:GTEx_v7/Adrenal_Gland:GTEx_v7/Cells_EBV-transformed_lymphocytes:GTEx_v7/Whole_Blood:GTEx_v7/Artery_Aorta:GTEx_v7/Artery_Coronary:GTEx_v7/Artery_Tibial:GTEx_v7/Brain_Amygdala:GTEx_v7/Brain_Anterior_cingulate_cortex_BA24:GTEx_v7/Brain_Caudate_basal_ganglia:GTEx_v7/Brain_Cerebellar_Hemisphere:GTEx_v7/Brain_Cerebellum:GTEx_v7/Brain_Cortex:GTEx_v7/Brain_Frontal_Cortex_BA9:GTEx_v7/Brain_Hippocampus:GTEx_v7/Brain_Nucleus_accumbens_basal_ganglia:GTEx_v7/Brain_Putamen_basal_ganglia:GTEx_v7/Brain_Spinal_cord_cervical_c-1:GTEx_v7/Brain_Substantia_nigra:GTEx_v7/Breast_Mammary_Tissue:GTEx_v7/Colon_Sigmoid:GTEx_v7/Colon_Transverse:GTEx_v7/Esophagus_Gastroesophageal_Junction:GTEx_v7/Esophagus_Mucosa:GTEx_v7/Esophagus_Muscularis:GTEx_v7/Heart_Atrial_Appendage:GTEx_v7/Heart_Left_Ventricle:GTEx_v7/Liver:GTEx_v7/Lung:GTEx_v7/Muscle_Skeletal:GTEx_v7/Nerve_Tibial:GTEx_v7/Pancreas:GTEx_v7/Cells_Transformed_fibroblasts:GTEx_v7/Skin_Not_Sun_Exposed_Suprapubic:GTEx_v7/Skin_Sun_Exposed_Lower_leg:GTEx_v7/Small_Intestine_Terminal_Ileum:GTEx_v7/Spleen:GTEx_v7/Stomach:GTEx_v7/Testis:GTEx_v7/Thyroid:GTEx_v7/Uterus:GTEx_v7/Vagina:GTEx_v6/Adipose_Subcutaneous:GTEx_v6/Adipose_Visceral_Omentum:GTEx_v6/Adrenal_Gland:GTEx_v6/Cells_EBV-transformed_lymphocytes:GTEx_v6/Whole_Blood:GTEx_v6/Artery_Aorta:GTEx_v6/Artery_Coronary:GTEx_v6/Artery_Tibial:GTEx_v6/Brain_Cerebellar_Hemisphere:GTEx_v6/Brain_Cerebellum:GTEx_v6/Brain_Cortex:GTEx_v6/Breast_Mammary_Tissue:GTEx_v6/Colon_Transverse:GTEx_v6/Esophagus_Gastroesophageal_Junction:GTEx_v6/Esophagus_Mucosa:GTEx_v6/Esophagus_Muscularis:GTEx_v6/Heart_Atrial_Appendage:GTEx_v6/Heart_Left_Ventricle:GTEx_v6/Liver:GTEx_v6/Lung:GTEx_v6/Muscle_Skeletal:GTEx_v6/Nerve_Tibial:GTEx_v6/Pancreas:GTEx_v6/Cells_Transformed_fibroblasts:GTEx_v6/Skin_Not_Sun_Exposed_Suprapubic:GTEx_v6/Skin_Sun_Exposed_Lower_leg:GTEx_v6/Small_Intestine_Terminal_Ileum:GTEx_v6/Stomach:GTEx_v6/Testis		Yes	Adult_Cortex:Fetal_Cortex:IMR90:Mesenchymal_Stem_Cell	0.0209267	rs11717524;rs6446298	9
ENSG00000178149	DALRD3	3	49052921	49059726	-1	protein_coding	55152	DALRD3	1.84814e-05	0.0723068	3	13.01	199	2.36384e-247	0	eQTLcatalogue/BLUEPRINT_ge_monocyte:eQTLcatalogue/GEUVADIS_ge_LCL:eQTLcatalogue/Lepik_2017_ge_blood:eQTLcatalogue/Nedelec_2016_ge_macrophage_Listeria:eQTLcatalogue/Quach_2016_ge_monocyte_naive:eQTLcatalogue/TwinsUK_ge_fat:eQTLcatalogue/TwinsUK_ge_skin:PsychENCODE_eQTLs:DICE/Monocyte_non_classical:eQTLGen_cis_eQTLs:BIOSQTL/BIOS_eQTL_geneLevel:CMC_SVA_cis:GTEx_v8/Adipose_Subcutaneous:GTEx_v8/Adipose_Visceral_Omentum:GTEx_v8/Artery_Aorta:GTEx_v8/Artery_Coronary:GTEx_v8/Artery_Tibial:GTEx_v8/Brain_Anterior_cingulate_cortex_BA24:GTEx_v8/Brain_Cerebellar_Hemisphere:GTEx_v8/Brain_Cerebellum:GTEx_v8/Brain_Cortex:GTEx_v8/Brain_Frontal_Cortex_BA9:GTEx_v8/Breast_Mammary_Tissue:GTEx_v8/Esophagus_Gastroesophageal_Junction:GTEx_v8/Esophagus_Mucosa:GTEx_v8/Esophagus_Muscularis:GTEx_v8/Heart_Atrial_Appendage:GTEx_v8/Liver:GTEx_v8/Lung:GTEx_v8/Muscle_Skeletal:GTEx_v8/Nerve_Tibial:GTEx_v8/Pancreas:GTEx_v8/Cells_Cultured_fibroblasts:GTEx_v8/Skin_Not_Sun_Exposed_Suprapubic:GTEx_v8/Skin_Sun_Exposed_Lower_leg:GTEx_v8/Spleen:GTEx_v8/Thyroid:GTEx_v7/Adipose_Subcutaneous:GTEx_v7/Adipose_Visceral_Omentum:GTEx_v7/Artery_Coronary:GTEx_v7/Brain_Cerebellar_Hemisphere:GTEx_v7/Brain_Cerebellum:GTEx_v7/Brain_Cortex:GTEx_v7/Breast_Mammary_Tissue:GTEx_v7/Esophagus_Gastroesophageal_Junction:GTEx_v7/Esophagus_Mucosa:GTEx_v7/Heart_Atrial_Appendage:GTEx_v7/Liver:GTEx_v7/Lung:GTEx_v7/Muscle_Skeletal:GTEx_v7/Nerve_Tibial:GTEx_v7/Pancreas:GTEx_v7/Cells_Transformed_fibroblasts:GTEx_v7/Skin_Not_Sun_Exposed_Suprapubic:GTEx_v7/Skin_Sun_Exposed_Lower_leg:GTEx_v7/Spleen:GTEx_v7/Thyroid:GTEx_v6/Adipose_Subcutaneous:GTEx_v6/Esophagus_Mucosa:GTEx_v6/Liver:GTEx_v6/Nerve_Tibial:GTEx_v6/Pancreas:GTEx_v6/Cells_Transformed_fibroblasts:GTEx_v6/Thyroid		Yes	Promoter_anchored_loops:EP_correlation_cell_type_oneway:EP_correlation_organ_oneway:Adult_Cortex:Fetal_Cortex:IMR90:Mesenchymal_Stem_Cell	0.0228922	rs11717524	9
ENSG00000199032	MIR425	3	49057581	49057667	-1	miRNA	494337	MIR425			1	8.161	17	7.23883e-06	0.049	DICE/T_CD4_TFH		Yes	Promoter_anchored_loops:EP_correlation_cell_type_oneway:EP_correlation_organ_oneway:Adult_Cortex:Fetal_Cortex:IMR90:Mesenchymal_Stem_Cell	0.0228922	rs11717524	9
ENSG00000178057	NDUFAF3	3	49057892	49060928	1	protein_coding	25915	NDUFAF3	4.85973e-05	-2.09007	1	8.161	186	6.8393e-39	0	EyeGEx:eQTLGen_cis_eQTLs:BIOSQTL/BIOS_eQTL_geneLevel:GTEx_v8/Adipose_Subcutaneous:GTEx_v8/Artery_Aorta:GTEx_v8/Artery_Tibial:GTEx_v8/Esophagus_Muscularis:GTEx_v8/Heart_Atrial_Appendage:GTEx_v8/Heart_Left_Ventricle:GTEx_v8/Lung:GTEx_v8/Muscle_Skeletal:GTEx_v8/Nerve_Tibial:GTEx_v8/Cells_Cultured_fibroblasts:GTEx_v8/Skin_Not_Sun_Exposed_Suprapubic:GTEx_v7/Esophagus_Mucosa:GTEx_v7/Esophagus_Muscularis:GTEx_v7/Heart_Atrial_Appendage:GTEx_v7/Liver:GTEx_v7/Lung:GTEx_v7/Nerve_Tibial:GTEx_v6/Heart_Left_Ventricle:GTEx_v6/Skin_Sun_Exposed_Lower_leg		Yes	Promoter_anchored_loops:EP_correlation_cell_type_oneway:EP_correlation_organ_oneway:Adult_Cortex:Fetal_Cortex:IMR90:Mesenchymal_Stem_Cell	0.0228922	rs11717524	9
ENSG00000207605	MIR191	3	49058051	49058142	-1	miRNA	406966	MIR191			1	8.161	0					Yes	Promoter_anchored_loops:EP_correlation_cell_type_oneway:EP_correlation_organ_oneway:Adult_Cortex:Fetal_Cortex:IMR90:Mesenchymal_Stem_Cell	0.0253103	rs11717524	9
ENSG00000178035	IMPDH2	3	49061758	49066841	-1	protein_coding	3615	IMPDH2	0.00135317	-0.509343	5	8.161	0					Yes	IMR90:Mesenchymal_Stem_Cell		rs11717524	9
ENSG00000272434	RP13-131K19.6	3	49066749	49067139	1	antisense					4	2.733	176	8.56272e-09	9.58894e-10	GTEx_v8/Artery_Tibial:GTEx_v8/Colon_Sigmoid:GTEx_v8/Esophagus_Gastroesophageal_Junction:GTEx_v8/Esophagus_Muscularis:GTEx_v8/Thyroid:GTEx_v7/Colon_Sigmoid:GTEx_v7/Esophagus_Muscularis		Yes	IMR90:Mesenchymal_Stem_Cell	0.0228922	rs11717524	9
ENSG00000198218	QRICH1	3	49067140	49131796	-1	protein_coding	54870	QRICH1	0.99607	-0.279294	21	5.63	215	1.7283e-132	0	EyeGEx:eQTLcatalogue/BLUEPRINT_ge_monocyte:eQTLcatalogue/CEDAR_T-cell_CD4:eQTLcatalogue/Fairfax_2012_B-cell_CD19:eQTLcatalogue/Lepik_2017_ge_blood:eQTLcatalogue/TwinsUK_ge_LCL:eQTLcatalogue/TwinsUK_ge_skin:PsychENCODE_eQTLs:eQTLGen_cis_eQTLs:BIOSQTL/BIOS_eQTL_geneLevel:CMC_SVA_cis:GTEx_v8/Adipose_Subcutaneous:GTEx_v8/Adipose_Visceral_Omentum:GTEx_v8/Whole_Blood:GTEx_v8/Artery_Aorta:GTEx_v8/Artery_Tibial:GTEx_v8/Brain_Caudate_basal_ganglia:GTEx_v8/Brain_Cerebellar_Hemisphere:GTEx_v8/Brain_Cerebellum:GTEx_v8/Brain_Cortex:GTEx_v8/Brain_Nucleus_accumbens_basal_ganglia:GTEx_v8/Breast_Mammary_Tissue:GTEx_v8/Colon_Sigmoid:GTEx_v8/Colon_Transverse:GTEx_v8/Esophagus_Gastroesophageal_Junction:GTEx_v8/Esophagus_Mucosa:GTEx_v8/Esophagus_Muscularis:GTEx_v8/Heart_Atrial_Appendage:GTEx_v8/Heart_Left_Ventricle:GTEx_v8/Liver:GTEx_v8/Lung:GTEx_v8/Muscle_Skeletal:GTEx_v8/Nerve_Tibial:GTEx_v8/Ovary:GTEx_v8/Pancreas:GTEx_v8/Pituitary:GTEx_v8/Prostate:GTEx_v8/Skin_Not_Sun_Exposed_Suprapubic:GTEx_v8/Skin_Sun_Exposed_Lower_leg:GTEx_v8/Small_Intestine_Terminal_Ileum:GTEx_v8/Spleen:GTEx_v8/Stomach:GTEx_v8/Testis:GTEx_v8/Thyroid:GTEx_v7/Adipose_Subcutaneous:GTEx_v7/Adipose_Visceral_Omentum:GTEx_v7/Whole_Blood:GTEx_v7/Artery_Tibial:GTEx_v7/Brain_Cerebellum:GTEx_v7/Breast_Mammary_Tissue:GTEx_v7/Colon_Transverse:GTEx_v7/Esophagus_Mucosa:GTEx_v7/Esophagus_Muscularis:GTEx_v7/Heart_Atrial_Appendage:GTEx_v7/Heart_Left_Ventricle:GTEx_v7/Lung:GTEx_v7/Muscle_Skeletal:GTEx_v7/Nerve_Tibial:GTEx_v7/Pancreas:GTEx_v7/Pituitary:GTEx_v7/Skin_Not_Sun_Exposed_Suprapubic:GTEx_v7/Skin_Sun_Exposed_Lower_leg:GTEx_v7/Spleen:GTEx_v7/Testis:GTEx_v7/Thyroid:GTEx_v6/Adipose_Subcutaneous:GTEx_v6/Brain_Cerebellar_Hemisphere:GTEx_v6/Brain_Cerebellum:GTEx_v6/Breast_Mammary_Tissue:GTEx_v6/Colon_Transverse:GTEx_v6/Esophagus_Mucosa:GTEx_v6/Esophagus_Muscularis:GTEx_v6/Heart_Atrial_Appendage:GTEx_v6/Heart_Left_Ventricle:GTEx_v6/Lung:GTEx_v6/Nerve_Tibial:GTEx_v6/Pancreas:GTEx_v6/Pituitary:GTEx_v6/Skin_Sun_Exposed_Lower_leg:GTEx_v6/Spleen:GTEx_v6/Testis:GTEx_v6/Thyroid		Yes	Promoter_anchored_loops:Adult_Cortex:Left_Ventricle:GM12878:IMR90:Mesenchymal_Stem_Cell:Trophoblast-like_Cell	0.0209267	rs11717524;rs6446298	9
ENSG00000241461	RN7SL182P	3	49120666	49120963	1	misc_RNA		RN7SL182P			2	3.23	0					No			rs11717524	9
ENSG00000172053	QARS	3	49133365	49142553	-1	protein_coding	102465536	QARS	8.7897e-08	-0.634756	7	1.912	0					Yes	Promoter_anchored_loops:Adult_Cortex:Fetal_Cortex:Left_Ventricle:GM12878:IMR90:Mesenchymal_Stem_Cell:Trophoblast-like_Cell	0.0322793	rs11717524	9
ENSG00000172046	USP19	3	49145479	49158371	-1	protein_coding	10869	USP19	0.999992	-0.429633	6	21.3	168	1.4095e-07	0.000469454	eQTLGen_cis_eQTLs:GTEx_v8/Muscle_Skeletal:GTEx_v8/Testis:GTEx_v7/Muscle_Skeletal:GTEx_v7/Testis		Yes	Promoter_anchored_loops:Left_Ventricle:GM12878:IMR90:Mesenchymal_Stem_Cell:Trophoblast-like_Cell	0.0228922	rs11717524	9
ENSG00000172037	LAMB2	3	49158547	49170551	-1	protein_coding	3913	LAMB2	7.45007e-11	-0.451082	5	21.3	175	6.3353e-37	0	eQTLGen_cis_eQTLs:BIOSQTL/BIOS_eQTL_geneLevel:GTEx_v8/Whole_Blood:GTEx_v8/Muscle_Skeletal		Yes	Promoter_anchored_loops:Adult_Cortex:Fetal_Cortex:IMR90	0.0228922	rs11717524	9
ENSG00000270441	RP11-694I15.7	3	49177519	49198284	-1	pseudogene					23	8.731	173	2.92915e-06	0.000344885	DICE/B_cell_naive:GTEx_v8/Artery_Tibial:GTEx_v8/Brain_Cerebellar_Hemisphere:GTEx_v8/Brain_Cerebellum:GTEx_v8/Brain_Cortex:GTEx_v8/Esophagus_Gastroesophageal_Junction:GTEx_v8/Esophagus_Muscularis:GTEx_v8/Lung:GTEx_v8/Nerve_Tibial:GTEx_v7/Artery_Tibial:GTEx_v7/Brain_Cerebellum		No		0.0228922	rs11717524	9
ENSG00000177352	CCDC71	3	49199968	49203754	-1	protein_coding	64925	CCDC71	0.0169896		13	10.2	189	2.4814e-45	0	eQTLcatalogue/BrainSeq_ge_brain:eQTLcatalogue/Fairfax_2014_LPS24:eQTLcatalogue/Fairfax_2014_LPS2:eQTLcatalogue/TwinsUK_ge_LCL:eQTLcatalogue/TwinsUK_ge_skin:PsychENCODE_eQTLs:eQTLGen_cis_eQTLs:BIOSQTL/BIOS_eQTL_geneLevel:GTEx_v8/Whole_Blood:GTEx_v8/Brain_Amygdala:GTEx_v8/Brain_Caudate_basal_ganglia:GTEx_v8/Brain_Cerebellar_Hemisphere:GTEx_v8/Brain_Cerebellum:GTEx_v8/Brain_Cortex:GTEx_v8/Brain_Frontal_Cortex_BA9:GTEx_v8/Brain_Hippocampus:GTEx_v8/Brain_Nucleus_accumbens_basal_ganglia:GTEx_v8/Brain_Putamen_basal_ganglia:GTEx_v8/Breast_Mammary_Tissue:GTEx_v8/Lung:GTEx_v8/Nerve_Tibial:GTEx_v8/Skin_Not_Sun_Exposed_Suprapubic:GTEx_v8/Skin_Sun_Exposed_Lower_leg:GTEx_v8/Spleen:GTEx_v8/Thyroid:GTEx_v7/Brain_Caudate_basal_ganglia:GTEx_v7/Brain_Cerebellar_Hemisphere:GTEx_v7/Brain_Cerebellum:GTEx_v7/Brain_Frontal_Cortex_BA9:GTEx_v7/Brain_Nucleus_accumbens_basal_ganglia:GTEx_v7/Brain_Putamen_basal_ganglia:GTEx_v7/Nerve_Tibial:GTEx_v7/Skin_Sun_Exposed_Lower_leg:GTEx_v7/Spleen:GTEx_v7/Thyroid:GTEx_v6/Cells_EBV-transformed_lymphocytes:GTEx_v6/Brain_Caudate_basal_ganglia:GTEx_v6/Brain_Cerebellar_Hemisphere:GTEx_v6/Brain_Cerebellum:GTEx_v6/Brain_Frontal_Cortex_BA9:GTEx_v6/Brain_Nucleus_accumbens_basal_ganglia:GTEx_v6/Nerve_Tibial		Yes	Promoter_anchored_loops:Adult_Cortex:Fetal_Cortex	0.0228922	rs11717524	9
ENSG00000185909	KLHDC8B	3	49209044	49213917	1	protein_coding	200942	KLHDC8B	0.0104214	-0.0773522	12	10.2	209	2.2416e-25	0	eQTLcatalogue/GEUVADIS_ge_LCL:eQTLcatalogue/TwinsUK_ge_LCL:eQTLcatalogue/TwinsUK_ge_skin:PsychENCODE_eQTLs:eQTLGen_cis_eQTLs:BIOSQTL/BIOS_eQTL_geneLevel:CMC_SVA_cis:CMC_NoSVA_cis:GTEx_v8/Adipose_Subcutaneous:GTEx_v8/Cells_EBV-transformed_lymphocytes:GTEx_v8/Artery_Aorta:GTEx_v8/Artery_Tibial:GTEx_v8/Brain_Cerebellum:GTEx_v8/Brain_Nucleus_accumbens_basal_ganglia:GTEx_v8/Colon_Sigmoid:GTEx_v8/Esophagus_Gastroesophageal_Junction:GTEx_v8/Esophagus_Mucosa:GTEx_v8/Esophagus_Muscularis:GTEx_v8/Lung:GTEx_v8/Nerve_Tibial:GTEx_v8/Ovary:GTEx_v8/Pancreas:GTEx_v8/Prostate:GTEx_v8/Cells_Cultured_fibroblasts:GTEx_v8/Skin_Not_Sun_Exposed_Suprapubic:GTEx_v8/Skin_Sun_Exposed_Lower_leg:GTEx_v8/Thyroid:GTEx_v8/Uterus:GTEx_v7/Esophagus_Muscularis:GTEx_v7/Lung:GTEx_v7/Nerve_Tibial:GTEx_v7/Cells_Transformed_fibroblasts:GTEx_v7/Skin_Not_Sun_Exposed_Suprapubic:GTEx_v7/Skin_Sun_Exposed_Lower_leg:GTEx_v7/Thyroid:GTEx_v7/Uterus:GTEx_v6/Adipose_Subcutaneous:GTEx_v6/Cells_EBV-transformed_lymphocytes:GTEx_v6/Esophagus_Muscularis:GTEx_v6/Lung:GTEx_v6/Nerve_Tibial:GTEx_v6/Ovary:GTEx_v6/Cells_Transformed_fibroblasts:GTEx_v6/Skin_Sun_Exposed_Lower_leg:GTEx_v6/Thyroid		Yes	Promoter_anchored_loops:Adult_Cortex:Fetal_Cortex	0.0209267	rs11717524;rs6446298	9
ENSG00000236980	C3orf84	3	49215065	49229291	-1	protein_coding	646498	C3orf84	0.000221292	0.0590497	20	15.24	15	2.07827e-05	0.014801	GTEx_v7/Testis		No		0.0253547	rs11717524	9
ENSG00000173421	CCDC36	3	49235861	49295537	1	protein_coding	339834	CCDC36	0.509349	-0.452713	26	15.24	210	4.27709e-45	1.27126e-36	EyeGEx:eQTLcatalogue/GENCORD_ge_fibroblast:eQTLcatalogue/TwinsUK_ge_fat:PsychENCODE_eQTLs:GTEx_v8/Adipose_Subcutaneous:GTEx_v8/Adipose_Visceral_Omentum:GTEx_v8/Adrenal_Gland:GTEx_v8/Artery_Aorta:GTEx_v8/Artery_Coronary:GTEx_v8/Artery_Tibial:GTEx_v8/Breast_Mammary_Tissue:GTEx_v8/Colon_Sigmoid:GTEx_v8/Colon_Transverse:GTEx_v8/Esophagus_Gastroesophageal_Junction:GTEx_v8/Esophagus_Mucosa:GTEx_v8/Esophagus_Muscularis:GTEx_v8/Heart_Atrial_Appendage:GTEx_v8/Heart_Left_Ventricle:GTEx_v8/Lung:GTEx_v8/Muscle_Skeletal:GTEx_v8/Nerve_Tibial:GTEx_v8/Pituitary:GTEx_v8/Prostate:GTEx_v8/Cells_Cultured_fibroblasts:GTEx_v8/Skin_Not_Sun_Exposed_Suprapubic:GTEx_v8/Skin_Sun_Exposed_Lower_leg:GTEx_v8/Small_Intestine_Terminal_Ileum:GTEx_v8/Spleen:GTEx_v8/Stomach:GTEx_v8/Thyroid:GTEx_v8/Vagina:GTEx_v7/Adipose_Subcutaneous:GTEx_v7/Adipose_Visceral_Omentum:GTEx_v7/Artery_Aorta:GTEx_v7/Artery_Coronary:GTEx_v7/Artery_Tibial:GTEx_v7/Colon_Sigmoid:GTEx_v7/Colon_Transverse:GTEx_v7/Esophagus_Gastroesophageal_Junction:GTEx_v7/Esophagus_Mucosa:GTEx_v7/Esophagus_Muscularis:GTEx_v7/Heart_Atrial_Appendage:GTEx_v7/Heart_Left_Ventricle:GTEx_v7/Lung:GTEx_v7/Muscle_Skeletal:GTEx_v7/Nerve_Tibial:GTEx_v7/Pituitary:GTEx_v7/Prostate:GTEx_v7/Cells_Transformed_fibroblasts:GTEx_v7/Small_Intestine_Terminal_Ileum:GTEx_v7/Spleen:GTEx_v7/Stomach:GTEx_v7/Thyroid:GTEx_v6/Adipose_Visceral_Omentum:GTEx_v6/Artery_Aorta:GTEx_v6/Artery_Coronary:GTEx_v6/Artery_Tibial:GTEx_v6/Colon_Sigmoid:GTEx_v6/Esophagus_Mucosa:GTEx_v6/Esophagus_Muscularis:GTEx_v6/Heart_Atrial_Appendage:GTEx_v6/Heart_Left_Ventricle:GTEx_v6/Lung:GTEx_v6/Muscle_Skeletal:GTEx_v6/Nerve_Tibial:GTEx_v6/Prostate:GTEx_v6/Cells_Transformed_fibroblasts		No		0.0228922	rs11717524	9
ENSG00000270538	RP11-3B7.7	3	49289562	49289697	-1	pseudogene					3	1.683	0					No		0.0294549	rs11717524	9
ENSG00000225399	RP11-3B7.1	3	49297518	49298744	1	protein_coding					3	0.945	187	1.67527e-24	8.04195e-19	eQTLcatalogue/TwinsUK_ge_fat:PsychENCODE_eQTLs:GTEx_v8/Adipose_Subcutaneous:GTEx_v8/Adipose_Visceral_Omentum:GTEx_v8/Adrenal_Gland:GTEx_v8/Artery_Aorta:GTEx_v8/Artery_Coronary:GTEx_v8/Artery_Tibial:GTEx_v8/Brain_Anterior_cingulate_cortex_BA24:GTEx_v8/Colon_Sigmoid:GTEx_v8/Colon_Transverse:GTEx_v8/Esophagus_Gastroesophageal_Junction:GTEx_v8/Esophagus_Mucosa:GTEx_v8/Esophagus_Muscularis:GTEx_v8/Heart_Atrial_Appendage:GTEx_v8/Heart_Left_Ventricle:GTEx_v8/Lung:GTEx_v8/Muscle_Skeletal:GTEx_v8/Nerve_Tibial:GTEx_v8/Prostate:GTEx_v8/Cells_Cultured_fibroblasts:GTEx_v8/Skin_Sun_Exposed_Lower_leg:GTEx_v8/Spleen:GTEx_v8/Stomach:GTEx_v8/Vagina:GTEx_v7/Adipose_Visceral_Omentum:GTEx_v7/Artery_Aorta:GTEx_v7/Artery_Coronary:GTEx_v7/Artery_Tibial:GTEx_v7/Colon_Sigmoid:GTEx_v7/Colon_Transverse:GTEx_v7/Esophagus_Gastroesophageal_Junction:GTEx_v7/Esophagus_Mucosa:GTEx_v7/Esophagus_Muscularis:GTEx_v7/Heart_Atrial_Appendage:GTEx_v7/Heart_Left_Ventricle:GTEx_v7/Lung:GTEx_v7/Muscle_Skeletal:GTEx_v7/Nerve_Tibial:GTEx_v7/Pituitary:GTEx_v7/Prostate:GTEx_v7/Cells_Transformed_fibroblasts:GTEx_v7/Spleen:GTEx_v6/Artery_Aorta:GTEx_v6/Artery_Tibial:GTEx_v6/Esophagus_Muscularis:GTEx_v6/Heart_Left_Ventricle:GTEx_v6/Lung:GTEx_v6/Nerve_Tibial:GTEx_v6/Cells_Transformed_fibroblasts		No		0.0228922	rs11717524;rs6446298	9
ENSG00000188315	C3orf62	3	49306035	49315342	-1	protein_coding	100422952	C3orf62	0.00712466	-1.95031	5	2.029	186	3.25e-32	0	eQTLcatalogue/Quach_2016_ge_monocyte_naive:eQTLcatalogue/TwinsUK_ge_fat:eQTLGen_cis_eQTLs:BIOSQTL/BIOS_eQTL_geneLevel:CMC_SVA_cis:GTEx_v8/Adipose_Subcutaneous:GTEx_v8/Adipose_Visceral_Omentum:GTEx_v8/Adrenal_Gland:GTEx_v8/Artery_Aorta:GTEx_v8/Artery_Coronary:GTEx_v8/Colon_Sigmoid:GTEx_v8/Lung:GTEx_v8/Nerve_Tibial:GTEx_v8/Cells_Cultured_fibroblasts:GTEx_v7/Adrenal_Gland:GTEx_v7/Artery_Aorta:GTEx_v7/Lung		Yes	Promoter_anchored_loops:Adult_Cortex:Left_Ventricle:GM12878:IMR90:Mesenchymal_Stem_Cell	0.0228922	rs11717524;rs6446298	9
ENSG00000199546	Y_RNA	3	49307565	49307672	1	misc_RNA					3	2.029	82	2.9817e-07	0.000216837	BIOSQTL/BIOS_eQTL_geneLevel		No		0.0228922	rs11717524	9
ENSG00000264633	MIR4271	3	49311553	49311619	1	miRNA	100422952	MIR4271			2	2.029	83	1.60925e-07	9.35969e-05	BIOSQTL/BIOS_eQTL_geneLevel		No		0.0228922	rs11717524	9
ENSG00000114316	USP4	3	49315264	49378145	-1	protein_coding	7375	USP4	6.20194e-07		16	9.802	208	1.1968e-20	0	eQTLcatalogue/CEDAR_monocyte_CD14:eQTLcatalogue/CEDAR_neutrophil_CD15:eQTLcatalogue/CEDAR_T-cell_CD4:eQTLcatalogue/Fairfax_2012_B-cell_CD19:eQTLcatalogue/Fairfax_2014_IFN24:eQTLcatalogue/Fairfax_2014_LPS24:eQTLcatalogue/Fairfax_2014_LPS2:eQTLcatalogue/Fairfax_2014_naive:eQTLcatalogue/Kasela_2017_T-cell_CD4:eQTLcatalogue/TwinsUK_ge_LCL:eQTLGen_cis_eQTLs:BIOSQTL/BIOS_eQTL_geneLevel:GTEx_v8/Artery_Aorta:GTEx_v8/Artery_Tibial:GTEx_v8/Brain_Cerebellum:GTEx_v8/Colon_Transverse:GTEx_v8/Heart_Atrial_Appendage:GTEx_v8/Muscle_Skeletal:GTEx_v8/Testis:GTEx_v7/Skin_Not_Sun_Exposed_Suprapubic		Yes	Promoter_anchored_loops:EP_correlation_cell_type_oneway:EP_correlation_organ_oneway	0.0228922	rs11717524	9
ENSG00000233276	GPX1	3	49394609	49396033	-1	protein_coding	2876	GPX1	0.00693165	-0.616399	0	0	188	0	0	TIGER/Nom_Alonso_Pancreatic_islets:PsychENCODE_eQTLs:eQTLGen_cis_eQTLs:BIOSQTL/BIOS_eQTL_geneLevel:xQTLServer_eQTLs:CMC_SVA_cis:CMC_NoSVA_cis:GTEx_v8/Adipose_Subcutaneous:GTEx_v8/Adipose_Visceral_Omentum:GTEx_v8/Adrenal_Gland:GTEx_v8/Artery_Aorta:GTEx_v8/Artery_Tibial:GTEx_v8/Brain_Anterior_cingulate_cortex_BA24:GTEx_v8/Brain_Caudate_basal_ganglia:GTEx_v8/Brain_Cerebellar_Hemisphere:GTEx_v8/Brain_Cerebellum:GTEx_v8/Brain_Cortex:GTEx_v8/Brain_Frontal_Cortex_BA9:GTEx_v8/Brain_Nucleus_accumbens_basal_ganglia:GTEx_v8/Brain_Putamen_basal_ganglia:GTEx_v8/Colon_Sigmoid:GTEx_v8/Colon_Transverse:GTEx_v8/Esophagus_Mucosa:GTEx_v8/Esophagus_Muscularis:GTEx_v8/Heart_Atrial_Appendage:GTEx_v8/Lung:GTEx_v8/Nerve_Tibial:GTEx_v8/Pancreas:GTEx_v8/Pituitary:GTEx_v8/Prostate:GTEx_v8/Cells_Cultured_fibroblasts:GTEx_v8/Skin_Not_Sun_Exposed_Suprapubic:GTEx_v8/Skin_Sun_Exposed_Lower_leg:GTEx_v8/Thyroid:GTEx_v7/Adrenal_Gland:GTEx_v7/Artery_Aorta:GTEx_v7/Brain_Caudate_basal_ganglia:GTEx_v7/Brain_Cerebellum:GTEx_v7/Brain_Cortex:GTEx_v7/Brain_Frontal_Cortex_BA9:GTEx_v7/Brain_Nucleus_accumbens_basal_ganglia:GTEx_v7/Brain_Putamen_basal_ganglia:GTEx_v7/Esophagus_Mucosa:GTEx_v7/Esophagus_Muscularis:GTEx_v7/Lung:GTEx_v7/Nerve_Tibial:GTEx_v7/Cells_Transformed_fibroblasts:GTEx_v7/Skin_Not_Sun_Exposed_Suprapubic:GTEx_v7/Skin_Sun_Exposed_Lower_leg:GTEx_v7/Small_Intestine_Terminal_Ileum:GTEx_v7/Thyroid:GTEx_v6/Adipose_Visceral_Omentum:GTEx_v6/Adrenal_Gland:GTEx_v6/Artery_Aorta:GTEx_v6/Artery_Tibial:GTEx_v6/Brain_Caudate_basal_ganglia:GTEx_v6/Brain_Cerebellum:GTEx_v6/Brain_Cortex:GTEx_v6/Brain_Frontal_Cortex_BA9:GTEx_v6/Colon_Transverse:GTEx_v6/Esophagus_Mucosa:GTEx_v6/Esophagus_Muscularis:GTEx_v6/Nerve_Tibial:GTEx_v6/Cells_Transformed_fibroblasts:GTEx_v6/Skin_Sun_Exposed_Lower_leg:GTEx_v6/Stomach:GTEx_v6/Thyroid		Yes	Promoter_anchored_loops:EP_correlation_organ_oneway	0.0228922	rs11717524	9
ENSG00000067560	RHOA	3	49396578	49450431	-1	protein_coding	387	RHOA	0.804698	-0.430263	2	2.916	178	5.90938e-17	2.138e-14	CMC_SVA_cis:GTEx_v8/Muscle_Skeletal:GTEx_v8/Nerve_Tibial:GTEx_v7/Whole_Blood:GTEx_v7/Muscle_Skeletal:GTEx_v6/Muscle_Skeletal		Yes	Promoter_anchored_loops:Adult_Cortex:Fetal_Cortex:Left_Ventricle:GM12878:IMR90:Mesenchymal_Stem_Cell:Trophoblast-like_Cell	0.0228922	rs11717524	9
ENSG00000235908	RHOA-IT1	3	49402578	49404439	-1	sense_intronic		RHOA-IT1			0	0	150	1.29661e-07	2.09036e-07	eQTLcatalogue/BrainSeq_ge_brain:GTEx_v8/Esophagus_Muscularis:GTEx_v8/Heart_Atrial_Appendage:GTEx_v8/Ovary:GTEx_v8/Skin_Not_Sun_Exposed_Suprapubic:GTEx_v8/Small_Intestine_Terminal_Ileum:GTEx_v8/Thyroid:GTEx_v7/Heart_Atrial_Appendage:GTEx_v7/Thyroid		No		0.0228922	rs11717524	9
ENSG00000145022	TCTA	3	49449639	49453908	1	protein_coding	6988	TCTA	0.0132648	-0.595941	2	2.916	185	6.6619e-27	0	TIGER/Nom_Alonso_Pancreatic_islets:PsychENCODE_eQTLs:eQTLGen_cis_eQTLs:BIOSQTL/BIOS_eQTL_geneLevel:GTEx_v8/Adipose_Subcutaneous:GTEx_v8/Artery_Tibial:GTEx_v8/Colon_Transverse:GTEx_v8/Esophagus_Gastroesophageal_Junction:GTEx_v8/Esophagus_Mucosa:GTEx_v8/Esophagus_Muscularis:GTEx_v8/Cells_Cultured_fibroblasts:GTEx_v8/Skin_Not_Sun_Exposed_Suprapubic:GTEx_v8/Skin_Sun_Exposed_Lower_leg:GTEx_v8/Thyroid:GTEx_v7/Adipose_Subcutaneous:GTEx_v7/Artery_Tibial:GTEx_v7/Esophagus_Gastroesophageal_Junction:GTEx_v7/Esophagus_Muscularis:GTEx_v7/Cells_Transformed_fibroblasts:GTEx_v7/Skin_Sun_Exposed_Lower_leg:GTEx_v7/Thyroid:GTEx_v6/Adipose_Subcutaneous:GTEx_v6/Esophagus_Gastroesophageal_Junction		Yes	Promoter_anchored_loops:Adult_Cortex:Fetal_Cortex:Left_Ventricle:GM12878:IMR90:Mesenchymal_Stem_Cell:Trophoblast-like_Cell	0.0228922	rs11717524	9
ENSG00000145020	AMT	3	49454211	49460186	-1	protein_coding	275	AMT	0.000569475	-0.0226371	2	2.916	214	0	0	TIGER/Nom_Alonso_Pancreatic_islets:EyeGEx:eQTLcatalogue/Fairfax_2012_B-cell_CD19:eQTLcatalogue/Fairfax_2014_naive:eQTLcatalogue/Kasela_2017_T-cell_CD4:eQTLcatalogue/Kasela_2017_T-cell_CD8:PsychENCODE_eQTLs:DICE/B_cell_naive:DICE/T_CD4_naive:DICE/T_CD8_naive:DICE/Monocyte_classical:DICE/Monocyte_non_classical:DICE/NK:DICE/T_CD4_TFH:DICE/T_CD4_TH1_17:DICE/T_CD4_TH2:DICE/T_CD4_memory_TREG:DICE/T_CD4_naive_TREG:eQTLGen_cis_eQTLs:BIOSQTL/BIOS_eQTL_geneLevel:xQTLServer_eQTLs:CMC_SVA_cis:GTEx_v8/Adipose_Subcutaneous:GTEx_v8/Adipose_Visceral_Omentum:GTEx_v8/Whole_Blood:GTEx_v8/Artery_Aorta:GTEx_v8/Artery_Coronary:GTEx_v8/Artery_Tibial:GTEx_v8/Brain_Anterior_cingulate_cortex_BA24:GTEx_v8/Brain_Caudate_basal_ganglia:GTEx_v8/Brain_Cerebellar_Hemisphere:GTEx_v8/Brain_Cerebellum:GTEx_v8/Brain_Cortex:GTEx_v8/Brain_Frontal_Cortex_BA9:GTEx_v8/Brain_Hippocampus:GTEx_v8/Brain_Hypothalamus:GTEx_v8/Brain_Nucleus_accumbens_basal_ganglia:GTEx_v8/Brain_Putamen_basal_ganglia:GTEx_v8/Brain_Spinal_cord_cervical_c-1:GTEx_v8/Brain_Substantia_nigra:GTEx_v8/Breast_Mammary_Tissue:GTEx_v8/Colon_Sigmoid:GTEx_v8/Colon_Transverse:GTEx_v8/Esophagus_Gastroesophageal_Junction:GTEx_v8/Esophagus_Mucosa:GTEx_v8/Esophagus_Muscularis:GTEx_v8/Heart_Atrial_Appendage:GTEx_v8/Heart_Left_Ventricle:GTEx_v8/Kidney_Cortex:GTEx_v8/Lung:GTEx_v8/Muscle_Skeletal:GTEx_v8/Nerve_Tibial:GTEx_v8/Ovary:GTEx_v8/Pancreas:GTEx_v8/Pituitary:GTEx_v8/Prostate:GTEx_v8/Minor_Salivary_Gland:GTEx_v8/Cells_Cultured_fibroblasts:GTEx_v8/Skin_Not_Sun_Exposed_Suprapubic:GTEx_v8/Skin_Sun_Exposed_Lower_leg:GTEx_v8/Small_Intestine_Terminal_Ileum:GTEx_v8/Spleen:GTEx_v8/Stomach:GTEx_v8/Testis:GTEx_v8/Thyroid:GTEx_v8/Uterus:GTEx_v8/Vagina:GTEx_v7/Adipose_Subcutaneous:GTEx_v7/Adipose_Visceral_Omentum:GTEx_v7/Whole_Blood:GTEx_v7/Artery_Aorta:GTEx_v7/Artery_Coronary:GTEx_v7/Artery_Tibial:GTEx_v7/Brain_Anterior_cingulate_cortex_BA24:GTEx_v7/Brain_Caudate_basal_ganglia:GTEx_v7/Brain_Cerebellar_Hemisphere:GTEx_v7/Brain_Cerebellum:GTEx_v7/Brain_Cortex:GTEx_v7/Brain_Frontal_Cortex_BA9:GTEx_v7/Brain_Hippocampus:GTEx_v7/Brain_Nucleus_accumbens_basal_ganglia:GTEx_v7/Brain_Putamen_basal_ganglia:GTEx_v7/Brain_Spinal_cord_cervical_c-1:GTEx_v7/Breast_Mammary_Tissue:GTEx_v7/Colon_Sigmoid:GTEx_v7/Colon_Transverse:GTEx_v7/Esophagus_Gastroesophageal_Junction:GTEx_v7/Esophagus_Mucosa:GTEx_v7/Esophagus_Muscularis:GTEx_v7/Heart_Atrial_Appendage:GTEx_v7/Lung:GTEx_v7/Muscle_Skeletal:GTEx_v7/Nerve_Tibial:GTEx_v7/Ovary:GTEx_v7/Pancreas:GTEx_v7/Pituitary:GTEx_v7/Prostate:GTEx_v7/Cells_Transformed_fibroblasts:GTEx_v7/Skin_Not_Sun_Exposed_Suprapubic:GTEx_v7/Skin_Sun_Exposed_Lower_leg:GTEx_v7/Small_Intestine_Terminal_Ileum:GTEx_v7/Spleen:GTEx_v7/Stomach:GTEx_v7/Testis:GTEx_v7/Thyroid:GTEx_v7/Vagina:GTEx_v6/Adipose_Subcutaneous:GTEx_v6/Adipose_Visceral_Omentum:GTEx_v6/Whole_Blood:GTEx_v6/Artery_Aorta:GTEx_v6/Artery_Coronary:GTEx_v6/Artery_Tibial:GTEx_v6/Brain_Anterior_cingulate_cortex_BA24:GTEx_v6/Brain_Caudate_basal_ganglia:GTEx_v6/Brain_Cerebellar_Hemisphere:GTEx_v6/Brain_Cerebellum:GTEx_v6/Brain_Cortex:GTEx_v6/Brain_Nucleus_accumbens_basal_ganglia:GTEx_v6/Breast_Mammary_Tissue:GTEx_v6/Colon_Sigmoid:GTEx_v6/Colon_Transverse:GTEx_v6/Esophagus_Gastroesophageal_Junction:GTEx_v6/Esophagus_Mucosa:GTEx_v6/Esophagus_Muscularis:GTEx_v6/Heart_Atrial_Appendage:GTEx_v6/Lung:GTEx_v6/Muscle_Skeletal:GTEx_v6/Nerve_Tibial:GTEx_v6/Ovary:GTEx_v6/Pancreas:GTEx_v6/Prostate:GTEx_v6/Cells_Transformed_fibroblasts:GTEx_v6/Skin_Not_Sun_Exposed_Suprapubic:GTEx_v6/Skin_Sun_Exposed_Lower_leg:GTEx_v6/Spleen:GTEx_v6/Stomach:GTEx_v6/Testis:GTEx_v6/Thyroid:GTEx_v6/Uterus		Yes	Promoter_anchored_loops:Adult_Cortex:Fetal_Cortex:Left_Ventricle:GM12878:IMR90:Mesenchymal_Stem_Cell:Trophoblast-like_Cell	0.0209267	rs11717524;rs6446298	9
ENSG00000145029	NICN1	3	49460379	49466759	-1	protein_coding	84276	NICN1	0.257246	-1.08729	0	0	212	0	0	eQTLcatalogue/CEDAR_T-cell_CD4:eQTLcatalogue/CEDAR_T-cell_CD8:eQTLcatalogue/Fairfax_2012_B-cell_CD19:eQTLcatalogue/Fairfax_2014_LPS2:eQTLcatalogue/Kasela_2017_T-cell_CD4:eQTLcatalogue/Kasela_2017_T-cell_CD8:PsychENCODE_eQTLs:DICE/B_cell_naive:DICE/T_CD4_naive:DICE/T_CD8_naive:DICE/Monocyte_classical:DICE/Monocyte_non_classical:DICE/T_CD4_TH17:DICE/T_CD4_TH1_17:DICE/T_CD4_TH2:eQTLGen_cis_eQTLs:CMC_SVA_cis:CMC_NoSVA_cis:GTEx_v8/Adipose_Subcutaneous:GTEx_v8/Adipose_Visceral_Omentum:GTEx_v8/Artery_Aorta:GTEx_v8/Artery_Coronary:GTEx_v8/Artery_Tibial:GTEx_v8/Brain_Caudate_basal_ganglia:GTEx_v8/Brain_Cerebellum:GTEx_v8/Brain_Cortex:GTEx_v8/Brain_Frontal_Cortex_BA9:GTEx_v8/Brain_Nucleus_accumbens_basal_ganglia:GTEx_v8/Breast_Mammary_Tissue:GTEx_v8/Colon_Sigmoid:GTEx_v8/Colon_Transverse:GTEx_v8/Esophagus_Gastroesophageal_Junction:GTEx_v8/Esophagus_Mucosa:GTEx_v8/Esophagus_Muscularis:GTEx_v8/Heart_Atrial_Appendage:GTEx_v8/Heart_Left_Ventricle:GTEx_v8/Lung:GTEx_v8/Muscle_Skeletal:GTEx_v8/Nerve_Tibial:GTEx_v8/Pancreas:GTEx_v8/Pituitary:GTEx_v8/Prostate:GTEx_v8/Cells_Cultured_fibroblasts:GTEx_v8/Skin_Not_Sun_Exposed_Suprapubic:GTEx_v8/Skin_Sun_Exposed_Lower_leg:GTEx_v8/Small_Intestine_Terminal_Ileum:GTEx_v8/Stomach:GTEx_v8/Thyroid:GTEx_v7/Adipose_Subcutaneous:GTEx_v7/Adipose_Visceral_Omentum:GTEx_v7/Artery_Aorta:GTEx_v7/Artery_Coronary:GTEx_v7/Artery_Tibial:GTEx_v7/Breast_Mammary_Tissue:GTEx_v7/Colon_Sigmoid:GTEx_v7/Colon_Transverse:GTEx_v7/Esophagus_Gastroesophageal_Junction:GTEx_v7/Esophagus_Mucosa:GTEx_v7/Esophagus_Muscularis:GTEx_v7/Lung:GTEx_v7/Muscle_Skeletal:GTEx_v7/Nerve_Tibial:GTEx_v7/Pituitary:GTEx_v7/Prostate:GTEx_v7/Skin_Not_Sun_Exposed_Suprapubic:GTEx_v7/Skin_Sun_Exposed_Lower_leg:GTEx_v7/Stomach:GTEx_v7/Thyroid:GTEx_v6/Adipose_Subcutaneous:GTEx_v6/Adipose_Visceral_Omentum:GTEx_v6/Artery_Aorta:GTEx_v6/Artery_Tibial:GTEx_v6/Breast_Mammary_Tissue:GTEx_v6/Esophagus_Mucosa:GTEx_v6/Lung:GTEx_v6/Muscle_Skeletal:GTEx_v6/Nerve_Tibial:GTEx_v6/Cells_Transformed_fibroblasts:GTEx_v6/Skin_Sun_Exposed_Lower_leg:GTEx_v6/Stomach:GTEx_v6/Thyroid		Yes	Promoter_anchored_loops:Left_Ventricle:GM12878:IMR90:Mesenchymal_Stem_Cell:Trophoblast-like_Cell	0.0228922	rs11717524;rs6446298	9
ENSG00000235261	NICN1-AS1	3	49460379	49461864	1	antisense		NICN1-AS1			0	0	183	5.15047e-24	0.000222679	GTEx_v6/Adipose_Subcutaneous:GTEx_v6/Artery_Aorta:GTEx_v6/Artery_Tibial:GTEx_v6/Breast_Mammary_Tissue:GTEx_v6/Esophagus_Mucosa:GTEx_v6/Lung:GTEx_v6/Muscle_Skeletal:GTEx_v6/Nerve_Tibial:GTEx_v6/Cells_Transformed_fibroblasts:GTEx_v6/Skin_Sun_Exposed_Lower_leg:GTEx_v6/Thyroid		Yes	Promoter_anchored_loops:Adult_Cortex:Fetal_Cortex:Left_Ventricle:GM12878:IMR90:Mesenchymal_Stem_Cell:Trophoblast-like_Cell	0.0228922	rs11717524	9
ENSG00000173402	DAG1	3	49506146	49573048	1	protein_coding	1605	DAG1	0.940922	-0.838742	1	4.228	99	5.3207e-14	0	eQTLcatalogue/Fairfax_2014_LPS2:eQTLGen_cis_eQTLs:BIOSQTL/BIOS_eQTL_geneLevel:GTEx_v8/Esophagus_Mucosa:GTEx_v8/Heart_Left_Ventricle:GTEx_v8/Cells_Cultured_fibroblasts:GTEx_v8/Thyroid:GTEx_v7/Esophagus_Mucosa:GTEx_v7/Heart_Left_Ventricle:GTEx_v7/Muscle_Skeletal		Yes	Promoter_anchored_loops	0.0228922	rs11717524	9
ENSG00000226913	BSN-AS2	3	49586739	49591799	-1	lincRNA	100132677	BSN-AS2			0	0	177	7.49642e-08	4.29804e-07	EyeGEx:PsychENCODE_eQTLs:CMC_SVA_cis:CMC_NoSVA_cis:GTEx_v8/Brain_Caudate_basal_ganglia:GTEx_v8/Brain_Cortex:GTEx_v8/Brain_Frontal_Cortex_BA9:GTEx_v8/Brain_Nucleus_accumbens_basal_ganglia:GTEx_v8/Brain_Putamen_basal_ganglia:GTEx_v8/Esophagus_Muscularis:GTEx_v8/Heart_Atrial_Appendage:GTEx_v8/Heart_Left_Ventricle:GTEx_v8/Muscle_Skeletal:GTEx_v8/Nerve_Tibial:GTEx_v8/Pituitary:GTEx_v8/Cells_Cultured_fibroblasts:GTEx_v8/Stomach:GTEx_v8/Thyroid:GTEx_v7/Brain_Frontal_Cortex_BA9:GTEx_v7/Brain_Nucleus_accumbens_basal_ganglia:GTEx_v7/Esophagus_Muscularis:GTEx_v7/Heart_Atrial_Appendage:GTEx_v7/Muscle_Skeletal:GTEx_v7/Nerve_Tibial:GTEx_v7/Stomach:GTEx_v7/Thyroid:GTEx_v6/Brain_Frontal_Cortex_BA9:GTEx_v6/Nerve_Tibial		Yes	IMR90	0.0228922	rs11717524	9
ENSG00000164061	BSN	3	49591922	49708978	1	protein_coding	8927	BSN	1	-1.28511	0	0	6	0.000241905	0.018013	PsychENCODE_eQTLs		Yes	IMR90		rs11717524	9
ENSG00000164062	APEH	3	49711435	49721396	1	protein_coding	327	APEH	0.0132157	-0.271805	0	0	144	2.7497e-27	0	eQTLcatalogue/Lepik_2017_ge_blood:eQTLGen_cis_eQTLs:GTEx_v8/Cells_Cultured_fibroblasts:GTEx_v8/Skin_Sun_Exposed_Lower_leg:GTEx_v7/Nerve_Tibial:GTEx_v7/Skin_Sun_Exposed_Lower_leg		No		0.0322793	rs11717524;rs6446298	9
ENSG00000173531	MST1	3	49721380	49726934	-1	protein_coding	4485	MST1	1.72736e-10	0.158165	0	0	26	3.8766e-13	0	TIGER/Nom_Alonso_Pancreatic_islets:eQTLGen_cis_eQTLs:BIOSQTL/BIOS_eQTL_geneLevel:GTEx_v8/Brain_Cerebellum:GTEx_v8/Colon_Sigmoid:GTEx_v8/Colon_Transverse:GTEx_v8/Esophagus_Muscularis:GTEx_v8/Lung:GTEx_v8/Muscle_Skeletal:GTEx_v8/Nerve_Tibial:GTEx_v8/Pituitary:GTEx_v8/Cells_Cultured_fibroblasts:GTEx_v8/Spleen:GTEx_v8/Thyroid:GTEx_v7/Colon_Transverse:GTEx_v7/Pituitary:GTEx_v7/Cells_Transformed_fibroblasts:GTEx_v6/Colon_Transverse		Yes	Promoter_anchored_loops	0.0209267	rs11717524;rs6446298	9
ENSG00000259970	AC099668.5	3	49721913	49722416	-1	processed_transcript					0	0	2	3.1474e-07	0.000232722	BIOSQTL/BIOS_eQTL_geneLevel		No		0.0209267	rs6446298	9
ENSG00000164068	RNF123	3	49726932	49758962	1	protein_coding	63891	RNF123	0.969715	-0.461991	0	0	58	4.7909e-19	0	EyeGEx:eQTLcatalogue/BrainSeq_ge_brain:eQTLcatalogue/GEUVADIS_ge_LCL:eQTLcatalogue/Quach_2016_ge_monocyte_naive:eQTLcatalogue/TwinsUK_ge_fat:PsychENCODE_eQTLs:eQTLGen_cis_eQTLs:BIOSQTL/BIOS_eQTL_geneLevel:CMC_SVA_cis:GTEx_v8/Adipose_Subcutaneous:GTEx_v8/Adipose_Visceral_Omentum:GTEx_v8/Artery_Aorta:GTEx_v8/Artery_Coronary:GTEx_v8/Artery_Tibial:GTEx_v8/Brain_Caudate_basal_ganglia:GTEx_v8/Brain_Cerebellar_Hemisphere:GTEx_v8/Brain_Cerebellum:GTEx_v8/Brain_Cortex:GTEx_v8/Brain_Frontal_Cortex_BA9:GTEx_v8/Brain_Hypothalamus:GTEx_v8/Brain_Nucleus_accumbens_basal_ganglia:GTEx_v8/Breast_Mammary_Tissue:GTEx_v8/Colon_Sigmoid:GTEx_v8/Colon_Transverse:GTEx_v8/Esophagus_Gastroesophageal_Junction:GTEx_v8/Esophagus_Mucosa:GTEx_v8/Esophagus_Muscularis:GTEx_v8/Lung:GTEx_v8/Nerve_Tibial:GTEx_v8/Ovary:GTEx_v8/Pituitary:GTEx_v8/Cells_Cultured_fibroblasts:GTEx_v8/Skin_Not_Sun_Exposed_Suprapubic:GTEx_v8/Skin_Sun_Exposed_Lower_leg:GTEx_v8/Spleen:GTEx_v8/Stomach:GTEx_v8/Testis:GTEx_v8/Thyroid:GTEx_v7/Adipose_Subcutaneous:GTEx_v7/Adipose_Visceral_Omentum:GTEx_v7/Artery_Tibial:GTEx_v7/Brain_Cerebellar_Hemisphere:GTEx_v7/Brain_Cerebellum:GTEx_v7/Brain_Cortex:GTEx_v7/Brain_Frontal_Cortex_BA9:GTEx_v7/Brain_Hypothalamus:GTEx_v7/Breast_Mammary_Tissue:GTEx_v7/Colon_Sigmoid:GTEx_v7/Colon_Transverse:GTEx_v7/Esophagus_Gastroesophageal_Junction:GTEx_v7/Esophagus_Muscularis:GTEx_v7/Lung:GTEx_v7/Nerve_Tibial:GTEx_v7/Pituitary:GTEx_v7/Cells_Transformed_fibroblasts:GTEx_v7/Skin_Not_Sun_Exposed_Suprapubic:GTEx_v7/Skin_Sun_Exposed_Lower_leg:GTEx_v7/Spleen:GTEx_v7/Testis:GTEx_v7/Thyroid:GTEx_v6/Adipose_Subcutaneous:GTEx_v6/Brain_Cerebellar_Hemisphere:GTEx_v6/Brain_Cerebellum:GTEx_v6/Esophagus_Muscularis:GTEx_v6/Nerve_Tibial:GTEx_v6/Thyroid		Yes	Promoter_anchored_loops	0.0209267	rs11717524;rs6446298	9
ENSG00000176020	AMIGO3	3	49754267	49761349	-1	protein_coding	386724	AMIGO3	7.50516e-06		0	0	3	4.7909e-19	0	BIOSQTL/BIOS_eQTL_geneLevel		No		0.0209267	rs6446298	9
ENSG00000173540	GMPPB	3	49754277	49761384	-1	protein_coding	386724	GMPPB	8.24536e-05	-0.659554	0	0	198	4.15099e-27	0	TIGER/Nom_Alonso_Pancreatic_islets:EyeGEx:eQTLcatalogue/BLUEPRINT_ge_neutrophil:eQTLcatalogue/BLUEPRINT_ge_T-cell:eQTLcatalogue/BrainSeq_ge_brain:eQTLcatalogue/GENCORD_ge_T-cell:eQTLcatalogue/TwinsUK_ge_fat:eQTLcatalogue/TwinsUK_ge_skin:PsychENCODE_eQTLs:BIOSQTL/BIOS_eQTL_geneLevel:CMC_SVA_cis:GTEx_v8/Adipose_Subcutaneous:GTEx_v8/Adipose_Visceral_Omentum:GTEx_v8/Adrenal_Gland:GTEx_v8/Whole_Blood:GTEx_v8/Artery_Aorta:GTEx_v8/Artery_Coronary:GTEx_v8/Artery_Tibial:GTEx_v8/Brain_Amygdala:GTEx_v8/Brain_Anterior_cingulate_cortex_BA24:GTEx_v8/Brain_Cerebellar_Hemisphere:GTEx_v8/Brain_Cerebellum:GTEx_v8/Brain_Cortex:GTEx_v8/Brain_Frontal_Cortex_BA9:GTEx_v8/Brain_Hippocampus:GTEx_v8/Brain_Hypothalamus:GTEx_v8/Brain_Nucleus_accumbens_basal_ganglia:GTEx_v8/Brain_Putamen_basal_ganglia:GTEx_v8/Brain_Spinal_cord_cervical_c-1:GTEx_v8/Brain_Substantia_nigra:GTEx_v8/Breast_Mammary_Tissue:GTEx_v8/Colon_Sigmoid:GTEx_v8/Colon_Transverse:GTEx_v8/Esophagus_Gastroesophageal_Junction:GTEx_v8/Esophagus_Mucosa:GTEx_v8/Esophagus_Muscularis:GTEx_v8/Heart_Atrial_Appendage:GTEx_v8/Heart_Left_Ventricle:GTEx_v8/Liver:GTEx_v8/Lung:GTEx_v8/Muscle_Skeletal:GTEx_v8/Nerve_Tibial:GTEx_v8/Ovary:GTEx_v8/Pancreas:GTEx_v8/Pituitary:GTEx_v8/Prostate:GTEx_v8/Cells_Cultured_fibroblasts:GTEx_v8/Skin_Not_Sun_Exposed_Suprapubic:GTEx_v8/Skin_Sun_Exposed_Lower_leg:GTEx_v8/Small_Intestine_Terminal_Ileum:GTEx_v8/Stomach:GTEx_v8/Testis:GTEx_v8/Thyroid:GTEx_v8/Uterus:GTEx_v7/Esophagus_Muscularis:GTEx_v7/Muscle_Skeletal:GTEx_v7/Nerve_Tibial:GTEx_v7/Pancreas:GTEx_v7/Skin_Not_Sun_Exposed_Suprapubic		No		0.0209267	rs11717524;rs6446298	9
ENSG00000176095	IP6K1	3	49761727	49823975	-1	protein_coding	9807	IP6K1	0.23518	-2.10343	1	0.969	58	2.49189e-06	0.000365035	eQTLcatalogue/Quach_2016_ge_monocyte_IAV:GTEx_v8/Artery_Tibial:GTEx_v8/Esophagus_Muscularis:GTEx_v8/Nerve_Tibial:GTEx_v8/Skin_Not_Sun_Exposed_Suprapubic:GTEx_v8/Skin_Sun_Exposed_Lower_leg:GTEx_v7/Artery_Tibial:GTEx_v7/Esophagus_Muscularis:GTEx_v6/Esophagus_Muscularis		No		0.0209267	rs6446298;rs11717524	9
ENSG00000187492	CDHR4	3	49828165	49837268	-1	protein_coding	389118	CDHR4	0.0134739	0.0436097	0	0	159	9.87689e-17	3.60667e-66	eQTLcatalogue/Quach_2016_ge_monocyte_IAV:eQTLcatalogue/TwinsUK_ge_skin:GTEx_v8/Skin_Not_Sun_Exposed_Suprapubic:GTEx_v8/Skin_Sun_Exposed_Lower_leg:GTEx_v8/Testis:GTEx_v7/Skin_Not_Sun_Exposed_Suprapubic:GTEx_v7/Skin_Sun_Exposed_Lower_leg:GTEx_v7/Testis:GTEx_v6/Skin_Not_Sun_Exposed_Suprapubic:GTEx_v6/Testis		No		0.0209267	rs6446298;rs11717524	9
ENSG00000185614	FAM212A	3	49840687	49842463	1	protein_coding	389119	FAM212A	0.000589161		0	0	130	2.3054e-29	0	eQTLGen_cis_eQTLs:BIOSQTL/BIOS_eQTL_geneLevel:GTEx_v8/Artery_Aorta:GTEx_v8/Artery_Tibial:GTEx_v8/Brain_Cerebellar_Hemisphere:GTEx_v8/Brain_Cerebellum:GTEx_v8/Esophagus_Mucosa:GTEx_v8/Muscle_Skeletal:GTEx_v8/Cells_Cultured_fibroblasts:GTEx_v8/Skin_Not_Sun_Exposed_Suprapubic:GTEx_v8/Skin_Sun_Exposed_Lower_leg:GTEx_v8/Testis:GTEx_v7/Brain_Cerebellum:GTEx_v7/Esophagus_Mucosa:GTEx_v7/Muscle_Skeletal:GTEx_v7/Cells_Transformed_fibroblasts:GTEx_v7/Skin_Not_Sun_Exposed_Suprapubic:GTEx_v7/Skin_Sun_Exposed_Lower_leg:GTEx_v6/Brain_Cerebellum:GTEx_v6/Esophagus_Mucosa:GTEx_v6/Muscle_Skeletal:GTEx_v6/Skin_Sun_Exposed_Lower_leg		No		0.0209267	rs11717524;rs6446298	9
ENSG00000182179	UBA7	3	49842640	49851379	-1	protein_coding	100847079	UBA7	2.68228e-14	-0.315381	1	1.702	117	0	0	eQTLcatalogue/BLUEPRINT_ge_neutrophil:eQTLcatalogue/BLUEPRINT_ge_T-cell:eQTLcatalogue/CEDAR_B-cell_CD19:eQTLcatalogue/CEDAR_neutrophil_CD15:eQTLcatalogue/CEDAR_rectum:eQTLcatalogue/CEDAR_T-cell_CD4:eQTLcatalogue/CEDAR_T-cell_CD8:eQTLcatalogue/CEDAR_transverse_colon:eQTLcatalogue/Fairfax_2012_B-cell_CD19:eQTLcatalogue/Kasela_2017_T-cell_CD4:eQTLcatalogue/Kasela_2017_T-cell_CD8:eQTLcatalogue/Lepik_2017_ge_blood:eQTLcatalogue/Naranbhai_2015_neutrophil_CD16:eQTLcatalogue/Quach_2016_ge_monocyte_IAV:eQTLcatalogue/Quach_2016_ge_monocyte_R848:eQTLcatalogue/TwinsUK_ge_blood:eQTLcatalogue/TwinsUK_ge_skin:PsychENCODE_eQTLs:DICE/T_CD4_TFH:eQTLGen_cis_eQTLs:BIOSQTL/BIOS_eQTL_geneLevel:GTEx_v8/Whole_Blood:GTEx_v8/Artery_Aorta:GTEx_v8/Artery_Tibial:GTEx_v8/Colon_Sigmoid:GTEx_v8/Colon_Transverse:GTEx_v8/Esophagus_Mucosa:GTEx_v8/Esophagus_Muscularis:GTEx_v8/Liver:GTEx_v8/Lung:GTEx_v8/Muscle_Skeletal:GTEx_v8/Nerve_Tibial:GTEx_v8/Pancreas:GTEx_v8/Cells_Cultured_fibroblasts:GTEx_v8/Skin_Not_Sun_Exposed_Suprapubic:GTEx_v8/Skin_Sun_Exposed_Lower_leg:GTEx_v8/Small_Intestine_Terminal_Ileum:GTEx_v8/Spleen:GTEx_v8/Stomach:GTEx_v8/Thyroid:GTEx_v7/Whole_Blood:GTEx_v7/Artery_Aorta:GTEx_v7/Artery_Tibial:GTEx_v7/Colon_Transverse:GTEx_v7/Esophagus_Mucosa:GTEx_v7/Nerve_Tibial:GTEx_v7/Pancreas:GTEx_v7/Cells_Transformed_fibroblasts:GTEx_v7/Skin_Not_Sun_Exposed_Suprapubic:GTEx_v7/Skin_Sun_Exposed_Lower_leg:GTEx_v7/Spleen:GTEx_v7/Stomach:GTEx_v6/Whole_Blood:GTEx_v6/Colon_Transverse:GTEx_v6/Esophagus_Mucosa:GTEx_v6/Skin_Not_Sun_Exposed_Suprapubic		No		0.0209267	rs6446298;rs11717524	9
ENSG00000263506	MIR5193	3	49843570	49843678	-1	miRNA	100847079	MIR5193			0	0	3	4.78625e-67	0	BIOSQTL/BIOS_eQTL_geneLevel:GTEx_v6/Esophagus_Mucosa		No		0.0209267	rs6446298	9
ENSG00000263651	AC139451.1	3	49856387	49856486	-1	miRNA					1	1.702	0					No		0.0209267	rs6446298	9
ENSG00000183763	TRAIP	3	49866034	49894007	-1	protein_coding	10293	TRAIP	0.125104	-0.132255	1	1.702	25	4.16115e-05	1.80825e-07	GTEx_v8/Testis		No		0.0209267	rs6446298;rs11717524	9
ENSG00000164076	CAMKV	3	49895421	49907655	-1	protein_coding	79012	CAMKV	0.996846	-0.638323	0	0	3	6.15971e-08	1.46639e-13	EyeGEx:GTEx_v8/Stomach:GTEx_v7/Stomach		Yes	Promoter_anchored_loops	0.0209267	rs6446298;rs11717524	9
ENSG00000264706	RN7SL217P	3	49900819	49901093	-1	misc_RNA		RN7SL217P			0	0	2	1.41522e-05	0.000378299	GTEx_v6/Testis		No		0.0209267	rs6446298	9
ENSG00000234667	ACTBP13	3	49910780	49915413	-1	pseudogene		ACTBP13			0	0	11	8.2361e-20	8.72564e-32	GTEx_v8/Skin_Not_Sun_Exposed_Suprapubic:GTEx_v8/Skin_Sun_Exposed_Lower_leg:GTEx_v7/Skin_Not_Sun_Exposed_Suprapubic:GTEx_v7/Skin_Sun_Exposed_Lower_leg:GTEx_v6/Skin_Not_Sun_Exposed_Suprapubic:GTEx_v6/Skin_Sun_Exposed_Lower_leg		No		0.0209267	rs11717524;rs6446298	9
ENSG00000164078	MST1R	3	49924435	49941299	-1	protein_coding	4486	MST1R	1.69349e-20	-0.377645	0	0	12	1.97592e-10	3.12618e-16	eQTLcatalogue/TwinsUK_ge_fat:BIOSQTL/BIOS_eQTL_geneLevel:GTEx_v8/Adipose_Subcutaneous:GTEx_v8/Whole_Blood:GTEx_v8/Artery_Tibial:GTEx_v8/Brain_Cerebellum:GTEx_v8/Brain_Cortex:GTEx_v8/Brain_Hypothalamus:GTEx_v8/Colon_Transverse:GTEx_v8/Heart_Atrial_Appendage:GTEx_v8/Lung:GTEx_v8/Muscle_Skeletal:GTEx_v8/Nerve_Tibial:GTEx_v8/Cells_Cultured_fibroblasts:GTEx_v8/Skin_Not_Sun_Exposed_Suprapubic:GTEx_v8/Skin_Sun_Exposed_Lower_leg:GTEx_v8/Thyroid:GTEx_v7/Brain_Cerebellum:GTEx_v7/Brain_Cortex:GTEx_v7/Heart_Atrial_Appendage:GTEx_v7/Lung:GTEx_v7/Nerve_Tibial:GTEx_v7/Cells_Transformed_fibroblasts:GTEx_v7/Skin_Not_Sun_Exposed_Suprapubic:GTEx_v7/Skin_Sun_Exposed_Lower_leg:GTEx_v7/Thyroid:GTEx_v6/Brain_Cerebellum:GTEx_v6/Nerve_Tibial:GTEx_v6/Thyroid		Yes	Promoter_anchored_loops	0.0209267	rs6446298;rs11717524	9
ENSG00000228008	CTD-2330K9.3	3	49941278	49954370	1	protein_coding					0	0	3	1.38317e-05	2.36031e-07	GTEx_v8/Artery_Aorta		Yes	Promoter_anchored_loops	0.0209267	rs6446298;rs11717524	9
ENSG00000164077	MON1A	3	49946302	49967606	-1	protein_coding	84315	MON1A	0.00636811	-0.629673	0	0	108	1.4052e-18	0	eQTLGen_cis_eQTLs:GTEx_v8/Whole_Blood:GTEx_v8/Artery_Aorta:GTEx_v8/Pituitary:GTEx_v8/Thyroid:GTEx_v7/Thyroid		Yes	Adult_Cortex:Fetal_Cortex	0.0209267	rs11717524;rs6446298	9
ENSG00000004534	RBM6	3	49977440	50137478	1	protein_coding	10180	RBM6	1	-0.685653	1	1.776	113	0	0	EyeGEx:eQTLcatalogue/BLUEPRINT_ge_monocyte:eQTLcatalogue/BLUEPRINT_ge_neutrophil:eQTLcatalogue/BLUEPRINT_ge_T-cell:eQTLcatalogue/BrainSeq_ge_brain:eQTLcatalogue/CEDAR_neutrophil_CD15:eQTLcatalogue/Fairfax_2012_B-cell_CD19:eQTLcatalogue/Fairfax_2014_naive:eQTLcatalogue/GENCORD_ge_fibroblast:eQTLcatalogue/GENCORD_ge_LCL:eQTLcatalogue/GEUVADIS_ge_LCL:eQTLcatalogue/HipSci_ge_iPSC:eQTLcatalogue/Kasela_2017_T-cell_CD4:eQTLcatalogue/Kasela_2017_T-cell_CD8:eQTLcatalogue/Lepik_2017_ge_blood:eQTLcatalogue/Naranbhai_2015_neutrophil_CD16:eQTLcatalogue/TwinsUK_ge_blood:eQTLcatalogue/TwinsUK_ge_fat:eQTLcatalogue/TwinsUK_ge_LCL:eQTLcatalogue/TwinsUK_ge_skin:PsychENCODE_eQTLs:eQTLGen_cis_eQTLs:BIOSQTL/BIOS_eQTL_geneLevel:xQTLServer_eQTLs:CMC_SVA_cis:GTEx_v8/Adipose_Subcutaneous:GTEx_v8/Adipose_Visceral_Omentum:GTEx_v8/Adrenal_Gland:GTEx_v8/Whole_Blood:GTEx_v8/Artery_Aorta:GTEx_v8/Artery_Coronary:GTEx_v8/Artery_Tibial:GTEx_v8/Brain_Anterior_cingulate_cortex_BA24:GTEx_v8/Brain_Caudate_basal_ganglia:GTEx_v8/Brain_Cerebellar_Hemisphere:GTEx_v8/Brain_Cerebellum:GTEx_v8/Brain_Cortex:GTEx_v8/Brain_Frontal_Cortex_BA9:GTEx_v8/Brain_Hippocampus:GTEx_v8/Brain_Hypothalamus:GTEx_v8/Brain_Nucleus_accumbens_basal_ganglia:GTEx_v8/Brain_Putamen_basal_ganglia:GTEx_v8/Brain_Spinal_cord_cervical_c-1:GTEx_v8/Brain_Substantia_nigra:GTEx_v8/Breast_Mammary_Tissue:GTEx_v8/Colon_Sigmoid:GTEx_v8/Colon_Transverse:GTEx_v8/Esophagus_Gastroesophageal_Junction:GTEx_v8/Esophagus_Mucosa:GTEx_v8/Esophagus_Muscularis:GTEx_v8/Heart_Atrial_Appendage:GTEx_v8/Heart_Left_Ventricle:GTEx_v8/Liver:GTEx_v8/Lung:GTEx_v8/Muscle_Skeletal:GTEx_v8/Nerve_Tibial:GTEx_v8/Ovary:GTEx_v8/Pancreas:GTEx_v8/Pituitary:GTEx_v8/Prostate:GTEx_v8/Minor_Salivary_Gland:GTEx_v8/Cells_Cultured_fibroblasts:GTEx_v8/Skin_Not_Sun_Exposed_Suprapubic:GTEx_v8/Skin_Sun_Exposed_Lower_leg:GTEx_v8/Small_Intestine_Terminal_Ileum:GTEx_v8/Spleen:GTEx_v8/Stomach:GTEx_v8/Testis:GTEx_v8/Thyroid:GTEx_v8/Vagina:GTEx_v7/Adipose_Subcutaneous:GTEx_v7/Adipose_Visceral_Omentum:GTEx_v7/Adrenal_Gland:GTEx_v7/Whole_Blood:GTEx_v7/Artery_Aorta:GTEx_v7/Artery_Coronary:GTEx_v7/Artery_Tibial:GTEx_v7/Brain_Anterior_cingulate_cortex_BA24:GTEx_v7/Brain_Caudate_basal_ganglia:GTEx_v7/Brain_Cerebellar_Hemisphere:GTEx_v7/Brain_Cerebellum:GTEx_v7/Brain_Cortex:GTEx_v7/Brain_Frontal_Cortex_BA9:GTEx_v7/Brain_Nucleus_accumbens_basal_ganglia:GTEx_v7/Brain_Putamen_basal_ganglia:GTEx_v7/Breast_Mammary_Tissue:GTEx_v7/Colon_Sigmoid:GTEx_v7/Colon_Transverse:GTEx_v7/Esophagus_Gastroesophageal_Junction:GTEx_v7/Esophagus_Mucosa:GTEx_v7/Esophagus_Muscularis:GTEx_v7/Heart_Atrial_Appendage:GTEx_v7/Heart_Left_Ventricle:GTEx_v7/Liver:GTEx_v7/Lung:GTEx_v7/Muscle_Skeletal:GTEx_v7/Nerve_Tibial:GTEx_v7/Pancreas:GTEx_v7/Pituitary:GTEx_v7/Minor_Salivary_Gland:GTEx_v7/Cells_Transformed_fibroblasts:GTEx_v7/Skin_Not_Sun_Exposed_Suprapubic:GTEx_v7/Skin_Sun_Exposed_Lower_leg:GTEx_v7/Small_Intestine_Terminal_Ileum:GTEx_v7/Spleen:GTEx_v7/Stomach:GTEx_v7/Testis:GTEx_v7/Thyroid:GTEx_v6/Adipose_Subcutaneous:GTEx_v6/Adipose_Visceral_Omentum:GTEx_v6/Whole_Blood:GTEx_v6/Artery_Aorta:GTEx_v6/Artery_Coronary:GTEx_v6/Artery_Tibial:GTEx_v6/Brain_Caudate_basal_ganglia:GTEx_v6/Brain_Cerebellar_Hemisphere:GTEx_v6/Brain_Cerebellum:GTEx_v6/Brain_Cortex:GTEx_v6/Brain_Nucleus_accumbens_basal_ganglia:GTEx_v6/Breast_Mammary_Tissue:GTEx_v6/Colon_Transverse:GTEx_v6/Esophagus_Gastroesophageal_Junction:GTEx_v6/Esophagus_Mucosa:GTEx_v6/Esophagus_Muscularis:GTEx_v6/Heart_Atrial_Appendage:GTEx_v6/Heart_Left_Ventricle:GTEx_v6/Lung:GTEx_v6/Muscle_Skeletal:GTEx_v6/Nerve_Tibial:GTEx_v6/Pancreas:GTEx_v6/Pituitary:GTEx_v6/Cells_Transformed_fibroblasts:GTEx_v6/Skin_Not_Sun_Exposed_Suprapubic:GTEx_v6/Skin_Sun_Exposed_Lower_leg:GTEx_v6/Spleen:GTEx_v6/Stomach:GTEx_v6/Testis:GTEx_v6/Thyroid		Yes	Promoter_anchored_loops	0.0209267	rs6446298;rs11717524	9
ENSG00000003756	RBM5	3	50126341	50156454	1	protein_coding	10181	RBM5	0.999999	-0.605889	0	0	3	3.10806e-11	5.74487e-09	EyeGEx:BIOSQTL/BIOS_eQTL_geneLevel		No		0.0209267	rs6446298	9
ENSG00000001617	SEMA3F	3	50192478	50226508	1	protein_coding	6405	SEMA3F	0.999918		0	0	47	8.05844e-05	8.517e-09	CMC_SVA_cis:GTEx_v8/Nerve_Tibial		No		0.0228922	rs11717524	9
ENSG00000114353	GNAI2	3	50263724	50296787	1	protein_coding	2771	GNAI2	0.86116	-0.965006	0	0	5	0.000460846	0.030904	PsychENCODE_eQTLs		Yes	Adult_Cortex:Fetal_Cortex		rs11717524	9
ENSG00000230454	U73166.2	3	50297735	50300790	1	lincRNA					0	0	1	1.31334e-05	0.0237947	GTEx_v6/Brain_Cortex		No			rs11717524	9
ENSG00000232352	SEMA3B-AS1	3	50304073	50304803	-1	antisense	101928931	SEMA3B-AS1			0	0	7	2.59239e-05	0.000395198	GTEx_v7/Cells_Transformed_fibroblasts:GTEx_v6/Cells_Transformed_fibroblasts		No			rs11717524	9
ENSG00000214706	IFRD2	3	50325163	50330349	-1	protein_coding	7866	IFRD2	5.5261e-06	-0.616738	0	0	1	1.3577e-05	0.0379515	eQTLGen_cis_eQTLs		Yes	Promoter_anchored_loops	0.0322793	rs6446298;rs11717524	9
ENSG00000186792	HYAL3	3	50330262	50336899	-1	protein_coding	8372	HYAL3	1.52466e-05	-0.35315	0	0	17	0	0	TIGER/Nom_Alonso_Pancreatic_islets:EyeGEx:eQTLcatalogue/CEDAR_platelet:eQTLcatalogue/Fairfax_2012_B-cell_CD19:eQTLcatalogue/Fairfax_2014_IFN24:eQTLcatalogue/Fairfax_2014_LPS24:eQTLcatalogue/Fairfax_2014_naive:eQTLcatalogue/GENCORD_ge_fibroblast:eQTLcatalogue/Lepik_2017_ge_blood:eQTLcatalogue/TwinsUK_ge_blood:eQTLcatalogue/TwinsUK_ge_fat:eQTLcatalogue/TwinsUK_ge_LCL:eQTLcatalogue/TwinsUK_ge_skin:PsychENCODE_eQTLs:eQTLGen_cis_eQTLs:CMC_SVA_cis:CMC_NoSVA_cis:GTEx_v8/Adipose_Subcutaneous:GTEx_v8/Adipose_Visceral_Omentum:GTEx_v8/Adrenal_Gland:GTEx_v8/Whole_Blood:GTEx_v8/Artery_Aorta:GTEx_v8/Artery_Coronary:GTEx_v8/Artery_Tibial:GTEx_v8/Brain_Anterior_cingulate_cortex_BA24:GTEx_v8/Brain_Caudate_basal_ganglia:GTEx_v8/Brain_Cerebellar_Hemisphere:GTEx_v8/Brain_Cerebellum:GTEx_v8/Brain_Cortex:GTEx_v8/Brain_Frontal_Cortex_BA9:GTEx_v8/Brain_Hippocampus:GTEx_v8/Brain_Hypothalamus:GTEx_v8/Brain_Nucleus_accumbens_basal_ganglia:GTEx_v8/Brain_Putamen_basal_ganglia:GTEx_v8/Brain_Spinal_cord_cervical_c-1:GTEx_v8/Breast_Mammary_Tissue:GTEx_v8/Colon_Sigmoid:GTEx_v8/Colon_Transverse:GTEx_v8/Esophagus_Gastroesophageal_Junction:GTEx_v8/Esophagus_Mucosa:GTEx_v8/Esophagus_Muscularis:GTEx_v8/Heart_Atrial_Appendage:GTEx_v8/Heart_Left_Ventricle:GTEx_v8/Lung:GTEx_v8/Muscle_Skeletal:GTEx_v8/Nerve_Tibial:GTEx_v8/Pancreas:GTEx_v8/Pituitary:GTEx_v8/Prostate:GTEx_v8/Cells_Cultured_fibroblasts:GTEx_v8/Skin_Not_Sun_Exposed_Suprapubic:GTEx_v8/Skin_Sun_Exposed_Lower_leg:GTEx_v8/Spleen:GTEx_v8/Stomach:GTEx_v8/Testis:GTEx_v8/Thyroid:GTEx_v7/Adipose_Subcutaneous:GTEx_v7/Adipose_Visceral_Omentum:GTEx_v7/Adrenal_Gland:GTEx_v7/Whole_Blood:GTEx_v7/Artery_Aorta:GTEx_v7/Artery_Coronary:GTEx_v7/Artery_Tibial:GTEx_v7/Brain_Cerebellar_Hemisphere:GTEx_v7/Brain_Cerebellum:GTEx_v7/Brain_Frontal_Cortex_BA9:GTEx_v7/Brain_Hypothalamus:GTEx_v7/Brain_Nucleus_accumbens_basal_ganglia:GTEx_v7/Breast_Mammary_Tissue:GTEx_v7/Colon_Sigmoid:GTEx_v7/Colon_Transverse:GTEx_v7/Esophagus_Gastroesophageal_Junction:GTEx_v7/Esophagus_Mucosa:GTEx_v7/Esophagus_Muscularis:GTEx_v7/Heart_Atrial_Appendage:GTEx_v7/Heart_Left_Ventricle:GTEx_v7/Lung:GTEx_v7/Pancreas:GTEx_v7/Pituitary:GTEx_v7/Cells_Transformed_fibroblasts:GTEx_v7/Skin_Not_Sun_Exposed_Suprapubic:GTEx_v7/Skin_Sun_Exposed_Lower_leg:GTEx_v7/Spleen:GTEx_v7/Stomach:GTEx_v7/Testis:GTEx_v7/Thyroid:GTEx_v6/Adipose_Subcutaneous:GTEx_v6/Whole_Blood:GTEx_v6/Brain_Cerebellum:GTEx_v6/Esophagus_Mucosa:GTEx_v6/Esophagus_Muscularis:GTEx_v6/Lung:GTEx_v6/Cells_Transformed_fibroblasts:GTEx_v6/Thyroid		No		0.0209267	rs6446298;rs11717524	9
ENSG00000243477	NAT6	3	50333833	50336852	-1	protein_coding	24142	NAT6	0.402945	-0.113189	0	0	14	5.2839e-37	0	eQTLGen_cis_eQTLs:GTEx_v8/Adipose_Subcutaneous:GTEx_v8/Brain_Cortex:GTEx_v8/Colon_Sigmoid:GTEx_v8/Colon_Transverse:GTEx_v8/Lung:GTEx_v8/Cells_Cultured_fibroblasts:GTEx_v8/Skin_Sun_Exposed_Lower_leg:GTEx_v8/Thyroid		No		0.0209267	rs11717524;rs6446298	9
ENSG00000114378	HYAL1	3	50337320	50349812	-1	protein_coding	3373	HYAL1	0.00553671	0.476164	0	0	3	1.59209e-05	3.49963e-17	GTEx_v8/Cells_Cultured_fibroblasts:GTEx_v8/Skin_Sun_Exposed_Lower_leg:GTEx_v8/Thyroid		No		0.0209267	rs6446298	9
ENSG00000068001	HYAL2	3	50355221	50360337	-1	protein_coding	8692	HYAL2	0.0206315	-1.37438	0	0	1	0.000246704	0.0457504	EyeGEx		Yes	Adult_Cortex	0.0254887	rs6446298;rs11717524	9
ENSG00000114383	TUSC2	3	50357458	50365682	-1	protein_coding	11334	TUSC2	0.703033	-0.593776	0	0	0					Yes	Adult_Cortex		rs11717524	9
ENSG00000114738	MAPKAPK3	3	50648951	50686720	1	protein_coding	7867	MAPKAPK3	2.71041e-06	0.0772686	0	0	3	2.5028e-11	0	eQTLGen_cis_eQTLs		No		0.0209267	rs6446298	9
ENSG00000088538	DOCK3	3	50712672	51421629	1	protein_coding	1795	DOCK3	1	-0.836765	0	0	1	0.000316668	0.0108135	GTEx_v8/Nerve_Tibial		No			rs6446298	9
ENSG00000179837	RBM15B	3	51428731	51435330	1	protein_coding	29890	RBM15B	0.998677	-1.40441	0	0	2	1.2743e-09	1.31019e-05	eQTLGen_cis_eQTLs		No		0.0170757	rs7634751	10
ENSG00000164080	RAD54L2	3	51575160	51702683	1	protein_coding	23132	RAD54L2	0.999999	-0.0906367	0	0	3	5.46479e-07	9.48583e-38	eQTLGen_cis_eQTLs:BIOSQTL/BIOS_eQTL_geneLevel:GTEx_v8/Adipose_Subcutaneous:GTEx_v8/Colon_Sigmoid:GTEx_v8/Esophagus_Muscularis:GTEx_v8/Cells_Cultured_fibroblasts		No		0.0170556	rs7634751	10
ENSG00000224792	RP11-314A5.3	3	51851619	51853651	1	pseudogene	100506840				1	0.757	0					No		0.0170556	rs7634751	10
ENSG00000229972	IQCF3	3	51851620	51864876	1	protein_coding	401067	IQCF3	0.12753	0.189011	2	2.423	0					No		0.0170556	rs7634751	10
ENSG00000114779	ABHD14B	3	52002526	52017425	-1	protein_coding	84836	ABHD14B	0.116163	-1.21462	0	0	3	2.59149e-05	0.00021173	GTEx_v8/Skin_Not_Sun_Exposed_Suprapubic:GTEx_v7/Skin_Not_Sun_Exposed_Suprapubic		No		0.0170556	rs7634751	10
ENSG00000164086	DUSP7	3	52082935	52090566	-1	protein_coding	1849	DUSP7	0.228529	-0.782729	0	0	3	0.000169409	6.58949e-06	GTEx_v8/Muscle_Skeletal		No		0.0170556	rs7634751	10
ENSG00000164088	PPM1M	3	52279841	52284613	1	protein_coding	132160	PPM1M	0.0923289	-0.870254	0	0	2	3.9566e-27	0	eQTLGen_cis_eQTLs		No		0.0170757	rs7634751	10
ENSG00000168237	GLYCTK	3	52321105	52329272	1	protein_coding	132158	GLYCTK	1.36483e-06	-0.331397	0	0	2	8.0123e-09	1.77807e-06	eQTLGen_cis_eQTLs:GTEx_v7/Skin_Sun_Exposed_Lower_leg		No		0.0170757	rs7634751	10
ENSG00000168268	NT5DC2	3	52558386	52569070	-1	protein_coding	64943	NT5DC2	0.00460887		0	0	2	7.354e-17	0	eQTLGen_cis_eQTLs		No		0.0170757	rs7634751	10
ENSG00000055955	ITIH4	3	52846991	52865495	-1	protein_coding	3700	ITIH4	4.63111e-05	0.372344	0	0	2	1.8033e-09	1.26275e-76	eQTLGen_cis_eQTLs:GTEx_v8/Heart_Left_Ventricle:GTEx_v8/Nerve_Tibial:GTEx_v8/Skin_Not_Sun_Exposed_Suprapubic:GTEx_v8/Thyroid		No		0.0170757	rs7634751	10
ENSG00000187098	MITF	3	69788586	70017488	1	protein_coding	4286	MITF	0.997811	-0.642528	0	0	0					Yes	Mesenchymal_Stem_Cell		rs56207020	11
ENSG00000114861	FOXP1	3	71003844	71633140	-1	protein_coding	27086	FOXP1	0.999751	-0.0806505	27	18.04	0					Yes	Adult_Cortex:Liver:IMR90:Mesenchymal_Stem_Cell:Mesendoderm	0.0230334	rs56207020	11
ENSG00000242094	FOXP1-IT1	3	71619406	71623608	-1	sense_intronic		FOXP1-IT1			0	0	20	6.0414e-45	0	PsychENCODE_eQTLs:eQTLGen_cis_eQTLs		No		0.0230334	rs56207020	11
ENSG00000270562	RP11-154H23.3	3	71634094	71636560	1	lincRNA					0	0	0					Yes	Adult_Cortex:Liver:IMR90:Mesenchymal_Stem_Cell:Mesendoderm	0.0230334	rs56207020	11
ENSG00000163605	PPP4R2	3	73045936	73118350	1	protein_coding	151987	PPP4R2	0.988056	-0.0488825	0	0	0					Yes	IMR90		rs56207020	11
ENSG00000185565	LSAMP	3	115521235	117716095	-1	protein_coding	4045	LSAMP	0.946284		9	9.013	6	2.23942e-14	2.68882e-27	GTEx_v8/Adrenal_Gland:GTEx_v7/Adrenal_Gland:GTEx_v6/Adrenal_Gland		No		0.0442181	rs113786703	12
ENSG00000239268	RP11-384F7.2	3	117391001	117716439	-1	lincRNA					9	9.013	6	2.16927e-10	2.89303e-24	GTEx_v8/Adrenal_Gland:GTEx_v7/Adrenal_Gland		No		0.0442181	rs113786703	12
ENSG00000109270	LAMTOR3	4	100799493	100815647	-1	protein_coding	8649	LAMTOR3	0.680579	0.00466647	0	0	12		0.049	CMC_SVA_cis		No		0.0176606	rs2173844	13
ENSG00000145358	DDIT4L	4	101107027	101111939	-1	protein_coding	115265	DDIT4L	0.000548864	3.3222	0	0	59	3.34288e-07	0.049	DICE/T_CD4_TH1:CMC_SVA_cis		Yes	IMR90:Mesenchymal_Stem_Cell:Mesendoderm:hESC	0.0176606	rs2173844	13
ENSG00000249710	RP11-588P8.1	4	101111190	101136662	1	antisense	101929353				0	0	0					Yes	IMR90:Mesenchymal_Stem_Cell:Mesendoderm:hESC		rs2173844	13
ENSG00000164035	EMCN	4	101316498	101801283	-1	protein_coding	51705	EMCN	1.65285e-05	1.5568	74	10.08	52	9.90724e-07	0.000912905	GTEx_v8/Cells_Cultured_fibroblasts:GTEx_v7/Cells_Transformed_fibroblasts		No		0.0176606	rs2173844	13
ENSG00000138814	PPP3CA	4	101944566	102269435	-1	protein_coding	5530	PPP3CA	0.998149	-0.848066	0	0	21	2.3561e-06	0.0068725	eQTLGen_cis_eQTLs		No		0.0185057	rs2173844	13
ENSG00000254531	AP001816.1	4	102268937	102270040	1	protein_coding					0	0	28	2.7477e-09	2.60163e-05	eQTLGen_cis_eQTLs		No		0.0176606	rs2173844	13
ENSG00000153064	BANK1	4	102332443	102995969	1	protein_coding	55024	BANK1	1.76433e-10	-0.305251	0	0	0					Yes	IMR90:Mesenchymal_Stem_Cell:Mesendoderm		rs2173844	13
ENSG00000199529	RNU6-462P	4	102645033	102645137	1	snRNA		RNU6-462P			0	0	0					Yes	Aorta:Left_Ventricle:Liver:IMR90:Mesenchymal_Stem_Cell:Mesendoderm:hESC		rs2173844	13
ENSG00000251309	RP11-498M5.2	4	102898051	102958060	-1	antisense					0	0	0					Yes	Mesenchymal_Stem_Cell:Mesendoderm		rs2173844	13
ENSG00000246560	RP11-10L12.4	4	103749212	103765232	1	antisense					0	0	0					Yes	Mesenchymal_Stem_Cell		rs2173844	13
ENSG00000164039	BDH2	4	104000592	104021040	-1	protein_coding	56898	BDH2	4.05062e-06	-0.183389	0	0	0					Yes	Mesenchymal_Stem_Cell		rs2173844	13
ENSG00000138778	CENPE	4	104026963	104119566	-1	protein_coding	1062	CENPE	0.645841	0.250415	0	0	0					Yes	Left_Ventricle		rs2173844	13
ENSG00000241722	RP11-255I10.1	4	112473010	112473329	1	pseudogene					1	2.499	0					No			rs72678864	14
ENSG00000109390	NDUFC1	4	140188034	140223705	-1	protein_coding	4717	NDUFC1	0.459572	0.118754	0	0	0					Yes	Fetal_Cortex		rs55669488	15
ENSG00000164134	NAA15	4	140222609	140341187	1	protein_coding	80155	NAA15	0.998577	-1.06931	0	0	0					Yes	Fetal_Cortex		rs55669488	15
ENSG00000272717	RP11-342I1.2	4	140477953	140478797	1	antisense					0	0	0					Yes	Fetal_Cortex		rs55669488	15
ENSG00000261268	RP11-308D13.3	4	140539290	140544386	-1	lincRNA	101927490				0	0	1	0.000126253	0.00684124	GTEx_v8/Skin_Not_Sun_Exposed_Suprapubic		No			rs55669488	15
ENSG00000085871	MGST2	4	140586922	140661899	1	protein_coding	4258	MGST2	0.0551506	-0.0207653	0	0	45	9.1724e-08	0.00033327	eQTLGen_cis_eQTLs:BIOSQTL/BIOS_eQTL_geneLevel		Yes	IMR90	0.0461404	rs55669488	15
ENSG00000196782	MAML3	4	140637907	141075338	-1	protein_coding	55534	MAML3	0.329895	-0.192465	71	18.84	69	2.1427e-23	0	eQTLGen_cis_eQTLs:BIOSQTL/BIOS_eQTL_geneLevel:GTEx_v8/Whole_Blood:GTEx_v8/Testis:GTEx_v7/Testis:GTEx_v6/Testis		Yes	Adult_Cortex:Fetal_Cortex:Left_Ventricle:IMR90	0.0461404	rs55669488	15
ENSG00000196951	RP11-425I13.3	4	141204878	141294535	-1	antisense	100129858				0	0	0					Yes	IMR90		rs55669488	15
ENSG00000205301	RP11-542P2.1	4	141363416	141419531	-1	protein_coding	152586				0	0	0					Yes	IMR90		rs55669488	15
ENSG00000179387	ELMOD2	4	141445312	141474924	1	protein_coding	255520	ELMOD2	0.804446	-1.29438	0	0	0					Yes	IMR90		rs55669488	15
ENSG00000109424	UCP1	4	141480588	141489959	-1	protein_coding	7350	UCP1	4.52264e-08	0.158439	0	0	0					Yes	Promoter_anchored_loops		rs55669488	15
ENSG00000171503	ETFDH	4	159593277	159630775	1	protein_coding	2110	ETFDH	1.63441e-07	-0.737265	0	0	22	4.2128e-06	0.0120595	eQTLGen_cis_eQTLs		No			rs9995801	16
ENSG00000249425	RP11-502M1.2	4	161460406	161507969	1	lincRNA					0	0	56	2.80783e-13	1.00774e-08	GTEx_v8/Pancreas:GTEx_v7/Pancreas:GTEx_v6/Pancreas		No		0.042124	rs9995801	16
ENSG00000168843	FSTL5	4	162305049	163085187	-1	protein_coding	56884	FSTL5	0.00256261	-0.434842	0	0	0					Yes	Mesenchymal_Stem_Cell		rs9995801	16
ENSG00000248092	NNT-AS1	5	43571696	43603332	-1	antisense	100652772	NNT-AS1			0	0	0					Yes	Mesenchymal_Stem_Cell:Mesendoderm:Neural_Progenitor_Cell:hESC	0.033783	rs113901452:rs145678215	17
ENSG00000112992	NNT	5	43602794	43707507	1	protein_coding	23530	NNT	0.99955	0.254438	0	0	0					Yes	Mesenchymal_Stem_Cell:Mesendoderm:Neural_Progenitor_Cell:hESC	0.033783	rs113901452:rs145678215	17
ENSG00000249203	RP11-473L15.3	5	44495720	44510384	-1	lincRNA					0	0	49	2.40491e-15	1.20245e-11	eQTLcatalogue/Lepik_2017_ge_blood		No			rs145678215	17
ENSG00000251141	RP11-53O19.1	5	44745002	44808879	-1	antisense	100506674				3	5.115	134	1.97537e-13	3.06686e-22	EyeGEx:PsychENCODE_eQTLs:GTEx_v8/Brain_Cortex:GTEx_v8/Brain_Frontal_Cortex_BA9:GTEx_v8/Esophagus_Gastroesophageal_Junction:GTEx_v8/Heart_Atrial_Appendage:GTEx_v8/Heart_Left_Ventricle:GTEx_v7/Heart_Left_Ventricle:GTEx_v6/Heart_Left_Ventricle		Yes	hESC	0.0156938	rs113901452;rs145678215	17
ENSG00000248779	RP11-53O19.2	5	44753051	44765846	1	lincRNA					1	0.785	0					No			rs113901452	17
ENSG00000112996	MRPS30	5	44809027	44820530	1	protein_coding	10884	MRPS30	5.58148e-05	-0.210522	3	2.486	90	1.4099e-06	4.51917e-05	EyeGEx:PsychENCODE_eQTLs:eQTLGen_cis_eQTLs:BIOSQTL/BIOS_eQTL_geneLevel:GTEx_v8/Breast_Mammary_Tissue:GTEx_v8/Esophagus_Muscularis		Yes	hESC	0.0156938	rs113901452;rs145678215	17
ENSG00000272335	RP11-53O19.3	5	44826178	44828694	1	lincRNA					3	2.486	131	6.04969e-17	2.68826e-28	TIGER/Nom_Alonso_Pancreatic_islets:EyeGEx:eQTLcatalogue/BLUEPRINT_ge_T-cell:eQTLcatalogue/TwinsUK_ge_LCL:PsychENCODE_eQTLs:GTEx_v8/Adipose_Subcutaneous:GTEx_v8/Adipose_Visceral_Omentum:GTEx_v8/Artery_Aorta:GTEx_v8/Brain_Hypothalamus:GTEx_v8/Brain_Putamen_basal_ganglia:GTEx_v8/Brain_Spinal_cord_cervical_c-1:GTEx_v8/Colon_Sigmoid:GTEx_v8/Colon_Transverse:GTEx_v8/Esophagus_Gastroesophageal_Junction:GTEx_v8/Esophagus_Mucosa:GTEx_v8/Esophagus_Muscularis:GTEx_v8/Heart_Atrial_Appendage:GTEx_v8/Lung:GTEx_v8/Nerve_Tibial:GTEx_v8/Pituitary:GTEx_v8/Skin_Not_Sun_Exposed_Suprapubic:GTEx_v8/Skin_Sun_Exposed_Lower_leg:GTEx_v8/Thyroid:GTEx_v7/Adipose_Subcutaneous:GTEx_v7/Artery_Aorta:GTEx_v7/Colon_Sigmoid:GTEx_v7/Esophagus_Gastroesophageal_Junction:GTEx_v7/Esophagus_Mucosa:GTEx_v7/Heart_Atrial_Appendage:GTEx_v7/Nerve_Tibial:GTEx_v7/Thyroid:GTEx_v6/Artery_Aorta:GTEx_v6/Thyroid		No		0.0156938	rs113901452;rs145678215	17
ENSG00000248148	RP11-357F12.1	5	45035301	45098749	1	lincRNA					39	6.91	0					No		0.0479211	rs145678215	17
ENSG00000164588	HCN1	5	45259349	45696253	-1	protein_coding	348980	HCN1	0.953139	-1.22713	12	4.236	67	1.12504e-07	1.48973e-05	EyeGEx:GTEx_v8/Testis		Yes	Left_Ventricle:Mesenchymal_Stem_Cell:Mesendoderm:Neural_Progenitor_Cell:Trophoblast-like_Cell:hESC	0.033783	rs145678215;rs113901452:rs145678215	17
ENSG00000248864	RP11-348J24.1	5	91625047	91628401	1	lincRNA					0	0	0					Yes	IMR90:Mesenchymal_Stem_Cell:Neural_Progenitor_Cell	0.0336186	rs34523	18
ENSG00000249984	CTC-529L17.2	5	92011663	92023961	-1	lincRNA					0	0	0					Yes	IMR90:Mesenchymal_Stem_Cell	0.0336186	rs34523	18
ENSG00000249958	CCT7P2	5	92225094	92226547	-1	pseudogene		CCT7P2			0	0	6	1.55293e-06	3.30871e-07	GTEx_v8/Nerve_Tibial:GTEx_v7/Nerve_Tibial		No		0.0337742	rs34523	18
ENSG00000248528	CTC-458G6.2	5	92242887	92275298	-1	lincRNA					5	5.249	0					Yes	Mesenchymal_Stem_Cell:hESC	0.0336186	rs34523	18
ENSG00000237187	NR2F1-AS1	5	92745065	92921354	-1	processed_transcript	441094	NR2F1-AS1			0	0	12	1.3912e-08	1.91e-11	GTEx_v8/Esophagus_Muscularis:GTEx_v7/Esophagus_Muscularis		Yes	Left_Ventricle:IMR90:Mesenchymal_Stem_Cell:Mesendoderm:Neural_Progenitor_Cell:hESC	0.0329415	rs34523	18
ENSG00000175745	NR2F1	5	92919043	92930321	1	protein_coding	7025	NR2F1			0	0	11	3.30593e-07	1.74373e-15	GTEx_v8/Esophagus_Muscularis:GTEx_v7/Esophagus_Muscularis		Yes	Left_Ventricle:IMR90:Mesenchymal_Stem_Cell:Mesendoderm:Neural_Progenitor_Cell:hESC	0.0329415	rs34523	18
ENSG00000251725	MIR2277	5	92956402	92956494	-1	miRNA	100313887	MIR2277			0	0	0					Yes	Left_Ventricle:IMR90:Mesenchymal_Stem_Cell:Mesendoderm:Neural_Progenitor_Cell:hESC	0.0336186	rs34523	18
ENSG00000185261	KIAA0825	5	93488671	93954309	-1	protein_coding	285600	KIAA0825	4.2615e-07	-0.910429	0	0	0					Yes	Mesendoderm	0.0336186	rs34523	18
ENSG00000270133	CTC-303L1.2	5	93947611	93953827	-1	sense_intronic					0	0	0					Yes	Mesendoderm	0.0336186	rs34523	18
ENSG00000133302	ANKRD32	5	93954052	94075141	1	protein_coding	84250	ANKRD32	0.0036419	-0.205778	0	0	0					Yes	Mesendoderm	0.0336186	rs34523	18
ENSG00000249175	CTC-484P3.3	5	94124494	94129304	1	antisense					0	0	0					Yes	IMR90:Mesenchymal_Stem_Cell:Mesendoderm:hESC	0.0336186	rs34523	18
ENSG00000226926	AC010423.1	5	102766107	102862319	-1	pseudogene					0	0	0					Yes	Mesenchymal_Stem_Cell:Mesendoderm:hESC	0.00163345	rs2431112	19
ENSG00000112874	NUDT12	5	102884556	102898494	-1	protein_coding	83594	NUDT12	3.27725e-11	0.414886	0	0	0					Yes	Mesenchymal_Stem_Cell:Mesendoderm:Trophoblast-like_Cell:hESC	0.00163345	rs2431112	19
ENSG00000251574	RP11-6N13.1	5	103718999	104728671	-1	lincRNA					172	20.8	151	1.1589e-19	9.95603e-15	GTEx_v8/Testis:GTEx_v7/Testis:GTEx_v6/Testis		Yes	Mesenchymal_Stem_Cell:Mesendoderm:hESC	0.000903723	rs2431112	19
ENSG00000184349	EFNA5	5	106712590	107006596	-1	protein_coding	1946	EFNA5	0.889437	-0.0424714	0	0	0					Yes	Mesenchymal_Stem_Cell:Mesendoderm:hESC		rs6882236	20
ENSG00000226786	RP1-167F1.2	6	19535175	19839311	-1	antisense					5	2.916	0					No		0.0223343	rs6940685	21
ENSG00000237404	RP3-471C18.2	6	19690056	19753344	-1	lincRNA					5	2.916	0					No		0.0223343	rs6940685	21
ENSG00000228412	RP4-625H18.2	6	19802395	19804983	-1	lincRNA	100506885				0	0	4	7.46759e-11	6.95115e-62	TIGER/Nom_Alonso_Pancreatic_islets:GTEx_v8/Artery_Tibial:GTEx_v8/Pancreas:GTEx_v8/Thyroid:GTEx_v7/Artery_Tibial:GTEx_v7/Pancreas:GTEx_v7/Thyroid:GTEx_v6/Thyroid		No		0.0223343	rs6940685	21
ENSG00000145996	CDKAL1	6	20534688	21232635	1	protein_coding	54901	CDKAL1	0.57765	0.904338	0	0	1		0.049	CMC_SVA_cis		No		0.0223343	rs6940685	21
ENSG00000226733	RP11-397G17.1	6	50061424	50066995	1	lincRNA	100505985				0	0	0					Yes	Fetal_Cortex:Mesenchymal_Stem_Cell:Mesendoderm:hESC	0.010436	rs78648104	22
ENSG00000233470	RP11-524K22.1	6	50481748	50488817	1	lincRNA					1	0.716	0					No		0.0234859	rs78648104	22
ENSG00000230472	RP1-28O17.1	6	50555320	50604918	-1	lincRNA					2	8.408	0					No		0.00936181	rs78648104	22
ENSG00000008197	TFAP2D	6	50681541	50740701	1	protein_coding	83741	TFAP2D	0.981587	-0.371347	1	24.3	0					No		0.00344643	rs78648104	22
ENSG00000008196	TFAP2B	6	50786436	50815326	1	protein_coding	7021	TFAP2B	0.990904	0.192212	12	19.46	65	1.36233e-07	2.84433e-06	GTEx_v8/Skin_Sun_Exposed_Lower_leg:GTEx_v8/Testis		No		0.00344643	rs78648104	22
ENSG00000060303	RPS17P5	6	50824968	50825375	-1	pseudogene		RPS17P5			10	19.46	0					No		0.0120907	rs78648104	22
ENSG00000216913	RP4-753D5.3	6	50865328	50865938	-1	pseudogene					9	9.965	0					No		0.00909392	rs78648104	22
ENSG00000230204	FTH1P5	6	50880425	50880969	-1	pseudogene		FTH1P5			13	7.684	1	0.000215953	0.0163551	PsychENCODE_eQTLs		No		0.0101937	rs78648104	22
ENSG00000170927	PKHD1	6	51480098	51952423	-1	protein_coding	5314	PKHD1	2.88609e-23	0.0141288	0	0	0					Yes	Liver:IMR90:Mesenchymal_Stem_Cell:Mesendoderm:Trophoblast-like_Cell:hESC	0.010436	rs78648104	22
ENSG00000112118	MCM3	6	52128807	52149679	-1	protein_coding	4172	MCM3	6.37332e-07	-0.243143	0	0	0					Yes	IMR90:Mesenchymal_Stem_Cell:Trophoblast-like_Cell	0.010436	rs78648104	22
ENSG00000136295	TTYH3	7	2671585	2704436	1	protein_coding	80727	TTYH3	0.979599	0.801776	0	0	29	1.52109e-06	0.0128805	GTEx_v8/Brain_Hippocampus		No		0.0306488	rs73293551	23
ENSG00000146535	GNA12	7	2767746	2883958	-1	protein_coding	2768	GNA12	0.90827	-0.649008	0	0	0					Yes	Mesenchymal_Stem_Cell	0.0435637	rs73293551	23
ENSG00000198286	CARD11	7	2945775	3083579	-1	protein_coding	84433	CARD11	0.999939		0	0	16	7.2256e-07	0.0022744	PsychENCODE_eQTLs:eQTLGen_cis_eQTLs:CMC_NoSVA_cis		Yes	Mesenchymal_Stem_Cell:Mesendoderm	0.0420984	rs73293551	23
ENSG00000217455	AC091801.1	7	3179868	3214287	-1	protein_coding					0	0	17	1.26909e-05	1.34481e-12	GTEx_v8/Skin_Sun_Exposed_Lower_leg:GTEx_v7/Skin_Sun_Exposed_Lower_leg		No		0.0390055	rs73293551	23
ENSG00000236708	AC073316.1	7	3303664	3342084	-1	antisense					0	0	0					Yes	Aorta:Left_Ventricle:Liver:Spleen:IMR90:Mesenchymal_Stem_Cell:Mesendoderm:Trophoblast-like_Cell:hESC	0.0306488	rs73293551	23
ENSG00000146555	SDK1	7	3341080	4308632	1	protein_coding	221935	SDK1	0.005016	2.23971	147	16.74	142	1.25086e-54	0	eQTLcatalogue/BLUEPRINT_ge_neutrophil:eQTLcatalogue/BrainSeq_ge_brain:eQTLcatalogue/TwinsUK_ge_fat:PsychENCODE_eQTLs:eQTLGen_cis_eQTLs:BIOSQTL/BIOS_eQTL_geneLevel:CMC_SVA_cis:CMC_NoSVA_cis:GTEx_v8/Whole_Blood:GTEx_v7/Whole_Blood:GTEx_v6/Whole_Blood		Yes	Aorta:Left_Ventricle:Liver:Spleen:IMR90:Mesenchymal_Stem_Cell:Mesendoderm:Trophoblast-like_Cell:hESC	0.0306488	rs73293551	23
ENSG00000236510	AC011284.3	7	3682447	3683416	-1	antisense					31	12.2	0					No		0.0393023	rs73293551	23
ENSG00000146587	RBAK	7	5085452	5109119	1	protein_coding	57786	RBAK	0.0096769	3.28481	0	0	0					Yes	Mesenchymal_Stem_Cell	0.0435637	rs73293551	23
ENSG00000273313	RBAKDN	7	5111756	5112854	1	lincRNA	389458	RBAKDN			0	0	0					Yes	Mesenchymal_Stem_Cell	0.0435637	rs73293551	23
ENSG00000128573	FOXP2	7	113726382	114333827	1	protein_coding	93986	FOXP2	0.996179	-0.404517	46	16.95	45	1.02407e-09	3.01145e-14	CMC_SVA_cis:GTEx_v8/Adipose_Subcutaneous:GTEx_v8/Adipose_Visceral_Omentum:GTEx_v8/Adrenal_Gland:GTEx_v8/Pituitary:GTEx_v7/Adipose_Subcutaneous:GTEx_v7/Adipose_Visceral_Omentum:GTEx_v7/Pituitary		Yes	Aorta:Left_Ventricle:Liver:Psoas:IMR90:Mesenchymal_Stem_Cell:Mesendoderm:Neural_Progenitor_Cell:Trophoblast-like_Cell:hESC	5.3312e-06	rs4727799	24
ENSG00000224595	AC073626.2	7	114054299	114059930	-1	antisense					7	16.95	0					Yes	Aorta:Left_Ventricle:Liver:GM12878:IMR90:Mesenchymal_Stem_Cell:Mesendoderm:hESC	6.77263e-05	rs4727799	24
ENSG00000202334	RNA5SP238	7	114253842	114253961	-1	rRNA		RNA5SP238			2	5.111	0					No			rs4727799	24
ENSG00000272230	MIR3666	7	114293400	114293510	1	miRNA	100500896	MIR3666			1	1.056	0					No			rs4727799	24
ENSG00000135272	MDFIC	7	114562209	114659256	1	protein_coding	29969	MDFIC		-1.32194	0	0	31	3.92935e-06	4.1181e-05	EyeGEx:GTEx_v8/Colon_Sigmoid:GTEx_v8/Heart_Atrial_Appendage:GTEx_v8/Muscle_Skeletal:GTEx_v7/Colon_Sigmoid:GTEx_v7/Muscle_Skeletal		Yes	IMR90:Mesenchymal_Stem_Cell:Mesendoderm:hESC	6.77263e-05	rs4727799	24
ENSG00000242072	RP11-458K10.1	7	115287515	115316383	-1	lincRNA					0	0	0					Yes	Left_Ventricle:GM12878:IMR90:Mesenchymal_Stem_Cell:Mesendoderm:Neural_Progenitor_Cell:Trophoblast-like_Cell:hESC	6.77263e-05	rs4727799	24
ENSG00000105967	TFEC	7	115575202	115799950	-1	protein_coding	22797	TFEC	4.73106e-05	-0.865539	0	0	0					Yes	IMR90	6.77263e-05	rs4727799	24
ENSG00000237813	AC002066.1	7	115878314	116139519	-1	antisense					0	0	0					Yes	Mesendoderm	6.77263e-05	rs4727799	24
ENSG00000105976	MET	7	116312444	116438440	1	protein_coding	4233	MET	0.996413		0	0	0					Yes	Mesenchymal_Stem_Cell	6.77263e-05	rs4727799	24
ENSG00000106304	SPAM1	7	123565286	123611468	1	protein_coding	6677	SPAM1	1.2437e-06	-0.131961	0	0	1	9.21375e-11	0.00557032	xQTLServer_eQTLs		No		0.0209267	rs6446298	9
ENSG00000080802	CNOT4	7	135046547	135194875	-1	protein_coding	4850	CNOT4	0.996014	-0.890483	0	0	4	7.01447e-08	6.18603e-05	eQTLGen_cis_eQTLs:BIOSQTL/BIOS_eQTL_geneLevel		No		0.0175992	rs10258495	25
ENSG00000155561	NUP205	7	135242667	135333505	1	protein_coding	23165	NUP205	0.999999	-0.153535	4	1.427	4	1.9423e-24	0	eQTLGen_cis_eQTLs:BIOSQTL/BIOS_eQTL_geneLevel		No		0.0175992	rs10258495	25
ENSG00000243317	C7orf73	7	135347244	135378166	1	protein_coding	101930655	C7orf73		-0.612504	0	0	4	4.7527e-103	0	TIGER/Nom_Alonso_Pancreatic_islets:EyeGEx:eQTLcatalogue/Alasoo_2018_ge_macrophage_IFNg:eQTLcatalogue/Alasoo_2018_ge_macrophage_naive:eQTLcatalogue/Alasoo_2018_ge_macrophage_Salmonella:eQTLcatalogue/BrainSeq_ge_brain:eQTLcatalogue/GENCORD_ge_fibroblast:eQTLcatalogue/GEUVADIS_ge_LCL:eQTLcatalogue/HipSci_ge_iPSC:eQTLcatalogue/Lepik_2017_ge_blood:eQTLcatalogue/Nedelec_2016_ge_macrophage_Salmonella:eQTLcatalogue/TwinsUK_ge_fat:eQTLcatalogue/TwinsUK_ge_LCL:eQTLcatalogue/TwinsUK_ge_skin:PsychENCODE_eQTLs:DICE/T_CD4_TH17:eQTLGen_cis_eQTLs:BIOSQTL/BIOS_eQTL_geneLevel:CMC_SVA_cis:GTEx_v8/Adipose_Subcutaneous:GTEx_v8/Adipose_Visceral_Omentum:GTEx_v8/Adrenal_Gland:GTEx_v8/Cells_EBV-transformed_lymphocytes:GTEx_v8/Whole_Blood:GTEx_v8/Artery_Aorta:GTEx_v8/Artery_Coronary:GTEx_v8/Artery_Tibial:GTEx_v8/Brain_Anterior_cingulate_cortex_BA24:GTEx_v8/Brain_Caudate_basal_ganglia:GTEx_v8/Brain_Cerebellar_Hemisphere:GTEx_v8/Brain_Cerebellum:GTEx_v8/Brain_Cortex:GTEx_v8/Brain_Frontal_Cortex_BA9:GTEx_v8/Brain_Hypothalamus:GTEx_v8/Breast_Mammary_Tissue:GTEx_v8/Colon_Sigmoid:GTEx_v8/Colon_Transverse:GTEx_v8/Esophagus_Gastroesophageal_Junction:GTEx_v8/Esophagus_Mucosa:GTEx_v8/Esophagus_Muscularis:GTEx_v8/Heart_Atrial_Appendage:GTEx_v8/Heart_Left_Ventricle:GTEx_v8/Liver:GTEx_v8/Lung:GTEx_v8/Muscle_Skeletal:GTEx_v8/Nerve_Tibial:GTEx_v8/Pancreas:GTEx_v8/Prostate:GTEx_v8/Minor_Salivary_Gland:GTEx_v8/Cells_Cultured_fibroblasts:GTEx_v8/Skin_Not_Sun_Exposed_Suprapubic:GTEx_v8/Skin_Sun_Exposed_Lower_leg:GTEx_v8/Small_Intestine_Terminal_Ileum:GTEx_v8/Spleen:GTEx_v8/Stomach:GTEx_v8/Testis:GTEx_v8/Thyroid:GTEx_v8/Vagina:GTEx_v7/Adipose_Subcutaneous:GTEx_v7/Adipose_Visceral_Omentum:GTEx_v7/Adrenal_Gland:GTEx_v7/Cells_EBV-transformed_lymphocytes:GTEx_v7/Whole_Blood:GTEx_v7/Artery_Aorta:GTEx_v7/Artery_Coronary:GTEx_v7/Artery_Tibial:GTEx_v7/Brain_Anterior_cingulate_cortex_BA24:GTEx_v7/Brain_Caudate_basal_ganglia:GTEx_v7/Breast_Mammary_Tissue:GTEx_v7/Colon_Sigmoid:GTEx_v7/Colon_Transverse:GTEx_v7/Esophagus_Mucosa:GTEx_v7/Esophagus_Muscularis:GTEx_v7/Heart_Atrial_Appendage:GTEx_v7/Heart_Left_Ventricle:GTEx_v7/Lung:GTEx_v7/Muscle_Skeletal:GTEx_v7/Nerve_Tibial:GTEx_v7/Pancreas:GTEx_v7/Pituitary:GTEx_v7/Cells_Transformed_fibroblasts:GTEx_v7/Skin_Not_Sun_Exposed_Suprapubic:GTEx_v7/Skin_Sun_Exposed_Lower_leg:GTEx_v7/Small_Intestine_Terminal_Ileum:GTEx_v7/Stomach:GTEx_v7/Testis:GTEx_v7/Thyroid:GTEx_v7/Vagina:GTEx_v6/Adipose_Subcutaneous:GTEx_v6/Adrenal_Gland:GTEx_v6/Cells_EBV-transformed_lymphocytes:GTEx_v6/Whole_Blood:GTEx_v6/Artery_Aorta:GTEx_v6/Artery_Coronary:GTEx_v6/Artery_Tibial:GTEx_v6/Breast_Mammary_Tissue:GTEx_v6/Colon_Sigmoid:GTEx_v6/Colon_Transverse:GTEx_v6/Esophagus_Mucosa:GTEx_v6/Esophagus_Muscularis:GTEx_v6/Heart_Left_Ventricle:GTEx_v6/Lung:GTEx_v6/Muscle_Skeletal:GTEx_v6/Nerve_Tibial:GTEx_v6/Pancreas:GTEx_v6/Cells_Transformed_fibroblasts:GTEx_v6/Skin_Not_Sun_Exposed_Suprapubic:GTEx_v6/Skin_Sun_Exposed_Lower_leg:GTEx_v6/Small_Intestine_Terminal_Ileum:GTEx_v6/Stomach:GTEx_v6/Testis:GTEx_v6/Thyroid		No		0.0175992	rs10258495	25
ENSG00000164707	SLC13A4	7	135365985	135414006	-1	protein_coding	26266	SLC13A4	0.915551	0.123871	0	0	4	6.8785e-33	0	eQTLcatalogue/GENCORD_ge_fibroblast:eQTLcatalogue/GENCORD_ge_LCL:eQTLcatalogue/GENCORD_ge_T-cell:eQTLcatalogue/Quach_2016_ge_monocyte_LPS:eQTLcatalogue/Quach_2016_ge_monocyte_naive:eQTLcatalogue/Quach_2016_ge_monocyte_Pam3CSK4:eQTLcatalogue/Quach_2016_ge_monocyte_R848:eQTLcatalogue/TwinsUK_ge_fat:eQTLcatalogue/TwinsUK_ge_LCL:eQTLcatalogue/TwinsUK_ge_skin:DICE/T_CD4_naive:DICE/T_CD4_naive_activated:DICE/T_CD8_naive_activated:DICE/T_CD4_TH2:eQTLGen_cis_eQTLs:BIOSQTL/BIOS_eQTL_geneLevel:GTEx_v8/Adipose_Subcutaneous:GTEx_v8/Artery_Tibial:GTEx_v8/Colon_Transverse:GTEx_v8/Esophagus_Muscularis:GTEx_v8/Nerve_Tibial:GTEx_v8/Pancreas:GTEx_v8/Spleen:GTEx_v8/Thyroid:GTEx_v7/Nerve_Tibial:GTEx_v7/Thyroid:GTEx_v6/Nerve_Tibial		No		0.0175992	rs10258495	25
ENSG00000273219	RP11-644N4.1	7	135389285	135389589	1	antisense					0	0	4	4.02792e-12	3.79807e-22	eQTLcatalogue/HipSci_ge_iPSC:GTEx_v8/Adipose_Subcutaneous:GTEx_v8/Artery_Tibial:GTEx_v8/Breast_Mammary_Tissue:GTEx_v8/Colon_Transverse:GTEx_v8/Esophagus_Mucosa:GTEx_v8/Esophagus_Muscularis:GTEx_v8/Nerve_Tibial:GTEx_v8/Cells_Cultured_fibroblasts:GTEx_v8/Skin_Not_Sun_Exposed_Suprapubic:GTEx_v8/Skin_Sun_Exposed_Lower_leg:GTEx_v8/Stomach:GTEx_v8/Thyroid:GTEx_v8/Uterus:GTEx_v7/Artery_Tibial:GTEx_v7/Colon_Transverse:GTEx_v7/Nerve_Tibial:GTEx_v7/Cells_Transformed_fibroblasts:GTEx_v6/Artery_Tibial:GTEx_v6/Cells_Transformed_fibroblasts		No		0.0175992	rs10258495	25
ENSG00000253699	CTD-3118D11.3	8	87192647	87224465	1	antisense					0	0	2	4.81416e-06	3.6806e-29	GTEx_v8/Testis		No		0.0274437	rs72696111	26
ENSG00000123124	WWP1	8	87354967	87490649	1	protein_coding	11059	WWP1	0.956844	-0.110741	0	0	1	9.33205e-06	0.049	DICE/Monocyte_classical		No			rs4960987	26
ENSG00000085719	CPNE3	8	87497059	87573726	1	protein_coding	8895	CPNE3	5.16184e-13	0.924439	0	0	5	8.602e-10	5.40912e-07	eQTLGen_cis_eQTLs:GTEx_v8/Brain_Cerebellum:GTEx_v7/Brain_Cerebellum		No		0.0274437	rs4960987;rs72696111	26
ENSG00000170289	CNGB3	8	87566205	87755903	-1	protein_coding	54714	CNGB3	8.86464e-11	0.890411	4	11.05	4	3.91387e-06	0.000466604	PsychENCODE_eQTLs:CMC_SVA_cis:CMC_NoSVA_cis		No		0.0274437	rs72696111;rs4960987	26
ENSG00000205333	GOLGA2P1	8	87669616	87672521	-1	pseudogene		GOLGA2P1			2	11.05	0					No		0.0374297	rs4960987	26
ENSG00000221137	AC013751.1	8	87670098	87670180	-1	miRNA					2	11.05	0					No		0.0374297	rs4960987	26
ENSG00000233915	UBE2Q2P10	8	87672753	87674150	-1	pseudogene		UBE2Q2P10			2	11.05	0					No		0.0374297	rs4960987	26
ENSG00000254115	RP11-386D6.1	8	87719775	87777251	1	antisense					1	6.479	0					No		0.0274437	rs72696111	26
ENSG00000253778	RP11-386D6.2	8	87778163	87830786	1	lincRNA					1	6.479	0					No		0.0274437	rs72696111	26
ENSG00000176571	CNBD1	8	87878670	88627447	1	protein_coding	168975	CNBD1	2.81654e-10	-0.0587294	5	3.627	0					No		0.0329579	rs59406400	27
ENSG00000156103	MMP16	8	89044237	89340254	-1	protein_coding	4325	MMP16	0.916974	-3.43243	0	0	0					Yes	Mesendoderm	0.0452039	rs59406400	27
ENSG00000253553	RP11-586K2.1	8	89339065	89749363	1	antisense					0	0	0					Yes	Mesendoderm	0.0452039	rs59406400	27
ENSG00000207574	MIR661	8	145019359	145019447	-1	miRNA	724031	MIR661			0	0	0					Yes	Promoter_anchored_loops		rs4925813	28
ENSG00000178719	GRINA	8	145064226	145067583	1	protein_coding	2907	GRINA	0.757342		0	0	1	5.2336e-06	0.0150543	eQTLGen_cis_eQTLs		No		0.0182373	rs4925813	28
ENSG00000185000	DGAT1	8	145539954	145550573	-1	protein_coding	8694	DGAT1	2.90055e-10		0	0	1	1.8898e-08	9.58038e-05	eQTLGen_cis_eQTLs		No		0.0182373	rs4925813	28
ENSG00000071894	CPSF1	8	145618444	145634753	-1	protein_coding	102466749	CPSF1	0.00110445		0	0	1	2.18408e-06	0.00169474	BIOSQTL/BIOS_eQTL_geneLevel		No		0.0182373	rs4925813	28
ENSG00000216133	MIR939	8	145619364	145619445	-1	miRNA	100126351	MIR939			0	0	1	1.29588e-05	0.00871716	BIOSQTL/BIOS_eQTL_geneLevel		No		0.0182373	rs4925813	28
ENSG00000221802	MIR1234	8	145625476	145625559	-1	miRNA	100302196	MIR1234			0	0	1	2.6016e-05	0.0161323	BIOSQTL/BIOS_eQTL_geneLevel		No		0.0182373	rs4925813	28
ENSG00000160948	VPS28	8	145649000	145653931	-1	protein_coding	51160	VPS28	0.115975		0	0	3	3.8592e-85	0	eQTLcatalogue/CEDAR_B-cell_CD19:eQTLGen_cis_eQTLs:BIOSQTL/BIOS_eQTL_geneLevel:GTEx_v8/Muscle_Skeletal		No		0.0182373	rs4925813	28
ENSG00000160949	TONSL	8	145654165	145669827	-1	protein_coding	4796	TONSL	6.06325e-05		0	0	2	8.2292e-15	0	eQTLGen_cis_eQTLs:BIOSQTL/BIOS_eQTL_geneLevel:GTEx_v8/Skin_Sun_Exposed_Lower_leg		No			rs4925813	28
ENSG00000232600	AC084125.4	8	145660602	145665354	1	antisense	100287098				0	0	1	2.41252e-05	5.48964e-06	GTEx_v7/Esophagus_Muscularis		No			rs4925813	28
ENSG00000187954	CYHR1	8	145674965	145691060	-1	protein_coding	50626	CYHR1	0.0538308	0.478413	0	0	3	1.82707e-27	0	eQTLGen_cis_eQTLs:BIOSQTL/BIOS_eQTL_geneLevel:xQTLServer_eQTLs:GTEx_v8/Artery_Coronary:GTEx_v8/Artery_Tibial:GTEx_v8/Muscle_Skeletal:GTEx_v8/Nerve_Tibial:GTEx_v8/Cells_Cultured_fibroblasts:GTEx_v8/Spleen:GTEx_v8/Thyroid:GTEx_v7/Artery_Tibial:GTEx_v7/Nerve_Tibial:GTEx_v7/Cells_Transformed_fibroblasts:GTEx_v7/Spleen:GTEx_v7/Thyroid		Yes	Promoter_anchored_loops	0.0182373	rs4925813	28
ENSG00000254578	CTD-2517M22.16	8	145689200	145690484	1	antisense					0	0	3	1.85173e-26	0	BIOSQTL/BIOS_eQTL_geneLevel:GTEx_v6/Artery_Tibial		Yes	Promoter_anchored_loops	0.0182373	rs4925813	28
ENSG00000167702	KIFC2	8	145691426	145699585	1	protein_coding	90990	KIFC2	0.00134058		0	0	3	2.1519e-32	0	EyeGEx:eQTLcatalogue/Lepik_2017_ge_blood:eQTLGen_cis_eQTLs:BIOSQTL/BIOS_eQTL_geneLevel:xQTLServer_eQTLs:CMC_SVA_cis:GTEx_v8/Adipose_Subcutaneous:GTEx_v8/Adipose_Visceral_Omentum:GTEx_v8/Whole_Blood:GTEx_v8/Artery_Aorta:GTEx_v8/Artery_Tibial:GTEx_v8/Breast_Mammary_Tissue:GTEx_v8/Esophagus_Gastroesophageal_Junction:GTEx_v8/Esophagus_Mucosa:GTEx_v8/Esophagus_Muscularis:GTEx_v8/Heart_Atrial_Appendage:GTEx_v8/Heart_Left_Ventricle:GTEx_v8/Lung:GTEx_v8/Nerve_Tibial:GTEx_v8/Pituitary:GTEx_v8/Cells_Cultured_fibroblasts:GTEx_v8/Skin_Not_Sun_Exposed_Suprapubic:GTEx_v8/Skin_Sun_Exposed_Lower_leg:GTEx_v8/Testis:GTEx_v8/Thyroid:GTEx_v7/Adipose_Subcutaneous:GTEx_v7/Artery_Tibial:GTEx_v7/Esophagus_Mucosa:GTEx_v7/Esophagus_Muscularis:GTEx_v7/Heart_Atrial_Appendage:GTEx_v7/Lung:GTEx_v7/Nerve_Tibial:GTEx_v7/Pancreas:GTEx_v7/Cells_Transformed_fibroblasts:GTEx_v7/Skin_Sun_Exposed_Lower_leg:GTEx_v7/Testis:GTEx_v7/Thyroid:GTEx_v6/Adipose_Subcutaneous:GTEx_v6/Artery_Tibial:GTEx_v6/Esophagus_Muscularis:GTEx_v6/Lung:GTEx_v6/Cells_Transformed_fibroblasts:GTEx_v6/Thyroid		Yes	Promoter_anchored_loops	0.0182373	rs4925813	28
ENSG00000160973	FOXH1	8	145698795	145701718	-1	protein_coding	8928	FOXH1	0.0132912	-0.725513	0	0	3	1.96082e-22	0	BIOSQTL/BIOS_eQTL_geneLevel		No		0.0182373	rs4925813	28
ENSG00000160972	PPP1R16A	8	145703352	145727504	1	protein_coding	84988	PPP1R16A	0.0476703	-0.30887	0	0	3	0	0	eQTLcatalogue/BLUEPRINT_ge_monocyte:eQTLcatalogue/BLUEPRINT_ge_neutrophil:eQTLcatalogue/BLUEPRINT_ge_T-cell:eQTLcatalogue/Fairfax_2012_B-cell_CD19:eQTLcatalogue/Fairfax_2014_naive:eQTLcatalogue/Kasela_2017_T-cell_CD4:eQTLcatalogue/Lepik_2017_ge_blood:eQTLcatalogue/Quach_2016_ge_monocyte_LPS:eQTLcatalogue/TwinsUK_ge_blood:eQTLcatalogue/TwinsUK_ge_LCL:eQTLGen_cis_eQTLs:BIOSQTL/BIOS_eQTL_geneLevel:GTEx_v8/Whole_Blood:GTEx_v8/Artery_Tibial:GTEx_v8/Esophagus_Mucosa:GTEx_v8/Lung:GTEx_v8/Nerve_Tibial:GTEx_v8/Pituitary:GTEx_v8/Cells_Cultured_fibroblasts:GTEx_v8/Spleen:GTEx_v7/Whole_Blood:GTEx_v7/Artery_Tibial:GTEx_v7/Esophagus_Mucosa:GTEx_v7/Nerve_Tibial:GTEx_v7/Spleen:GTEx_v7/Thyroid:GTEx_v6/Whole_Blood		No		0.0182373	rs4925813	28
ENSG00000255182	CTD-2517M22.14	8	145721001	145730827	-1	processed_transcript					0	0	3	4.0319e-200	0	eQTLcatalogue/TwinsUK_ge_fat:eQTLGen_cis_eQTLs:BIOSQTL/BIOS_eQTL_geneLevel:GTEx_v8/Adipose_Subcutaneous:GTEx_v8/Adipose_Visceral_Omentum:GTEx_v8/Artery_Aorta:GTEx_v8/Artery_Coronary:GTEx_v8/Artery_Tibial:GTEx_v8/Brain_Cerebellar_Hemisphere:GTEx_v8/Brain_Cerebellum:GTEx_v8/Colon_Sigmoid:GTEx_v8/Esophagus_Gastroesophageal_Junction:GTEx_v8/Esophagus_Mucosa:GTEx_v8/Esophagus_Muscularis:GTEx_v8/Heart_Atrial_Appendage:GTEx_v8/Lung:GTEx_v8/Nerve_Tibial:GTEx_v8/Pituitary:GTEx_v8/Spleen:GTEx_v8/Thyroid:GTEx_v7/Adipose_Subcutaneous:GTEx_v7/Artery_Aorta:GTEx_v7/Artery_Coronary:GTEx_v7/Artery_Tibial:GTEx_v7/Brain_Cerebellum:GTEx_v7/Colon_Sigmoid:GTEx_v7/Esophagus_Mucosa:GTEx_v7/Esophagus_Muscularis:GTEx_v7/Lung:GTEx_v7/Nerve_Tibial:GTEx_v6/Artery_Tibial:GTEx_v6/Lung:GTEx_v6/Thyroid		No		0.0182373	rs4925813	28
ENSG00000261139	CTD-2517M14.5	8	145721763	145725663	-1	processed_transcript	101928953				0	0	3	4.0319e-200	0	eQTLGen_cis_eQTLs:BIOSQTL/BIOS_eQTL_geneLevel		No		0.0182373	rs4925813	28
ENSG00000167701	GPT	8	145728356	145732557	1	protein_coding	2875	GPT	2.84324e-15	-0.0118879	0	0	2	3.25189e-08	5.98227e-10	BIOSQTL/BIOS_eQTL_geneLevel:GTEx_v8/Thyroid:GTEx_v7/Thyroid		No		0.0182373	rs4925813	28
ENSG00000167700	MFSD3	8	145734457	145736596	1	protein_coding	113655	MFSD3	2.01615e-08		0	0	3	6.2301e-24	0	eQTLGen_cis_eQTLs:GTEx_v8/Adipose_Visceral_Omentum		No		0.0182373	rs4925813	28
ENSG00000160957	RECQL4	8	145736667	145743229	-1	protein_coding	9401	RECQL4			0	0	3	5.01803e-11	0	EyeGEx:eQTLcatalogue/GENCORD_ge_fibroblast:BIOSQTL/BIOS_eQTL_geneLevel:CMC_SVA_cis:GTEx_v8/Artery_Aorta:GTEx_v8/Brain_Cerebellum:GTEx_v8/Nerve_Tibial		No		0.0182373	rs4925813	28
ENSG00000265393	CTD-2517M22.17	8	145737950	145739056	1	antisense					0	0	3	5.01803e-11	0	BIOSQTL/BIOS_eQTL_geneLevel:GTEx_v6/Thyroid		No		0.0182373	rs4925813	28
ENSG00000160959	LRRC14	8	145743376	145750557	1	protein_coding	9684	LRRC14	0.00665273		0	0	3	0	0	eQTLcatalogue/BLUEPRINT_ge_monocyte:eQTLcatalogue/BLUEPRINT_ge_T-cell:eQTLcatalogue/CEDAR_B-cell_CD19:eQTLcatalogue/CEDAR_T-cell_CD4:eQTLcatalogue/CEDAR_T-cell_CD8:eQTLcatalogue/Fairfax_2012_B-cell_CD19:eQTLcatalogue/Fairfax_2014_IFN24:eQTLcatalogue/Fairfax_2014_naive:eQTLcatalogue/GENCORD_ge_LCL:eQTLcatalogue/GENCORD_ge_T-cell:eQTLcatalogue/GEUVADIS_ge_LCL:eQTLcatalogue/Kasela_2017_T-cell_CD4:eQTLcatalogue/Kasela_2017_T-cell_CD8:eQTLcatalogue/Lepik_2017_ge_blood:eQTLcatalogue/TwinsUK_ge_blood:eQTLcatalogue/TwinsUK_ge_LCL:eQTLGen_cis_eQTLs:BIOSQTL/BIOS_eQTL_geneLevel:GTEx_v8/Whole_Blood:GTEx_v8/Muscle_Skeletal:GTEx_v8/Cells_Cultured_fibroblasts:GTEx_v8/Spleen:GTEx_v7/Whole_Blood:GTEx_v7/Muscle_Skeletal:GTEx_v7/Spleen		No		0.0182373	rs4925813	28
ENSG00000254402	LRRC24	8	145747761	145752416	-1	protein_coding	441381	LRRC24	0.775316		0	0	3	2.99983e-250	0	BIOSQTL/BIOS_eQTL_geneLevel		No		0.0182373	rs4925813	28
ENSG00000213563	C8orf82	8	145751117	145754516	-1	protein_coding	414919	C8orf82	0.00666763		0	0	3	2.33751e-24	0	eQTLGen_cis_eQTLs:BIOSQTL/BIOS_eQTL_geneLevel		No		0.0182373	rs4925813	28
ENSG00000147799	ARHGAP39	8	145754563	145911194	-1	protein_coding	80728	ARHGAP39	0.0016818		3	4.784	3	4.8861e-43	0	eQTLcatalogue/Kasela_2017_T-cell_CD4:eQTLGen_cis_eQTLs:BIOSQTL/BIOS_eQTL_geneLevel		Yes	Promoter_anchored_loops:Spleen:IMR90:Mesenchymal_Stem_Cell:Mesendoderm:Trophoblast-like_Cell:hESC	0.0182373	rs4925813	28
ENSG00000254533	AF186192.1	8	145923999	145924570	-1	lincRNA					0	0	1	3.34505e-06	6.51301e-05	GTEx_v8/Muscle_Skeletal		No			rs4925813	28
ENSG00000255085	AF186192.5	8	145925738	145933902	1	pseudogene	100996662				0	0	3	3.58712e-10	1.77375e-06	GTEx_v8/Artery_Tibial:GTEx_v8/Cells_Cultured_fibroblasts:GTEx_v7/Artery_Tibial		Yes	Left_Ventricle:Liver:GM12878:IMR90:Mesenchymal_Stem_Cell:Mesendoderm:Trophoblast-like_Cell:hESC	0.0182373	rs4925813	28
ENSG00000263612	AF186192.6	8	145939284	145940230	1	lincRNA					0	0	0					Yes	Promoter_anchored_loops:Left_Ventricle:Liver:GM12878:IMR90:Mesenchymal_Stem_Cell:Mesendoderm:Trophoblast-like_Cell:hESC		rs4925813	28
ENSG00000198169	ZNF251	8	145946298	145981802	-1	protein_coding	90987	ZNF251	3.06039e-06	-0.82151	0	0	3	4.36848e-09	2.71677e-23	BIOSQTL/BIOS_eQTL_geneLevel:GTEx_v8/Brain_Cerebellum:GTEx_v8/Lung:GTEx_v8/Skin_Sun_Exposed_Lower_leg:GTEx_v8/Thyroid:GTEx_v7/Brain_Cerebellum		Yes	IMR90	0.0182373	rs4925813	28
ENSG00000196378	ZNF34	8	145998499	146012730	-1	protein_coding	80778	ZNF34	0.246111	0.291709	0	0	3	7.5172e-37	0	TIGER/Nom_Alonso_Pancreatic_islets:EyeGEx:eQTLcatalogue/Fairfax_2014_LPS24:eQTLGen_cis_eQTLs:BIOSQTL/BIOS_eQTL_geneLevel:CMC_SVA_cis:CMC_NoSVA_cis:GTEx_v8/Adipose_Subcutaneous:GTEx_v8/Adipose_Visceral_Omentum:GTEx_v8/Whole_Blood:GTEx_v8/Artery_Aorta:GTEx_v8/Artery_Coronary:GTEx_v8/Artery_Tibial:GTEx_v8/Breast_Mammary_Tissue:GTEx_v8/Esophagus_Gastroesophageal_Junction:GTEx_v8/Esophagus_Muscularis:GTEx_v8/Heart_Atrial_Appendage:GTEx_v8/Lung:GTEx_v8/Nerve_Tibial:GTEx_v8/Ovary:GTEx_v8/Prostate:GTEx_v8/Cells_Cultured_fibroblasts:GTEx_v8/Skin_Not_Sun_Exposed_Suprapubic:GTEx_v8/Testis:GTEx_v8/Thyroid:GTEx_v7/Adipose_Subcutaneous:GTEx_v7/Artery_Coronary:GTEx_v7/Artery_Tibial:GTEx_v7/Breast_Mammary_Tissue:GTEx_v7/Lung:GTEx_v7/Nerve_Tibial:GTEx_v7/Skin_Not_Sun_Exposed_Suprapubic:GTEx_v7/Testis:GTEx_v7/Thyroid:GTEx_v6/Artery_Tibial:GTEx_v6/Nerve_Tibial		No		0.0182373	rs4925813	28
ENSG00000161016	RPL8	8	146015150	146017972	-1	protein_coding	6132	RPL8	0.932693	-0.42493	0	0	3	1.4812e-211	0	EyeGEx:eQTLcatalogue/BLUEPRINT_ge_monocyte:eQTLcatalogue/CEDAR_monocyte_CD14:eQTLcatalogue/Fairfax_2012_B-cell_CD19:eQTLcatalogue/Fairfax_2014_naive:eQTLcatalogue/Lepik_2017_ge_blood:eQTLcatalogue/TwinsUK_ge_fat:eQTLcatalogue/TwinsUK_ge_LCL:eQTLGen_cis_eQTLs:BIOSQTL/BIOS_eQTL_geneLevel:GTEx_v8/Adipose_Subcutaneous:GTEx_v8/Adipose_Visceral_Omentum:GTEx_v8/Whole_Blood:GTEx_v8/Artery_Tibial:GTEx_v8/Brain_Cerebellum:GTEx_v8/Breast_Mammary_Tissue:GTEx_v8/Esophagus_Gastroesophageal_Junction:GTEx_v8/Esophagus_Muscularis:GTEx_v8/Heart_Atrial_Appendage:GTEx_v8/Lung:GTEx_v8/Muscle_Skeletal:GTEx_v8/Nerve_Tibial:GTEx_v8/Pancreas:GTEx_v8/Prostate:GTEx_v8/Minor_Salivary_Gland:GTEx_v8/Skin_Not_Sun_Exposed_Suprapubic:GTEx_v8/Skin_Sun_Exposed_Lower_leg:GTEx_v8/Spleen:GTEx_v8/Thyroid:GTEx_v7/Adipose_Subcutaneous:GTEx_v7/Adipose_Visceral_Omentum:GTEx_v7/Whole_Blood:GTEx_v7/Artery_Aorta:GTEx_v7/Artery_Coronary:GTEx_v7/Artery_Tibial:GTEx_v7/Breast_Mammary_Tissue:GTEx_v7/Esophagus_Muscularis:GTEx_v7/Heart_Atrial_Appendage:GTEx_v7/Lung:GTEx_v7/Muscle_Skeletal:GTEx_v7/Nerve_Tibial:GTEx_v7/Pancreas:GTEx_v7/Skin_Sun_Exposed_Lower_leg:GTEx_v7/Spleen:GTEx_v7/Thyroid:GTEx_v6/Breast_Mammary_Tissue:GTEx_v6/Esophagus_Muscularis:GTEx_v6/Heart_Atrial_Appendage:GTEx_v6/Lung:GTEx_v6/Muscle_Skeletal:GTEx_v6/Skin_Sun_Exposed_Lower_leg		No		0.0182373	rs4925813	28
ENSG00000197363	ZNF517	8	146024261	146036554	1	protein_coding	340385	ZNF517	2.00972e-05	-0.475464	0	0	3	3.2024e-13	0	eQTLGen_cis_eQTLs:BIOSQTL/BIOS_eQTL_geneLevel:CMC_SVA_cis:GTEx_v8/Adipose_Subcutaneous:GTEx_v8/Artery_Tibial:GTEx_v8/Brain_Cerebellum:GTEx_v8/Breast_Mammary_Tissue:GTEx_v8/Colon_Transverse:GTEx_v8/Esophagus_Gastroesophageal_Junction:GTEx_v8/Esophagus_Muscularis:GTEx_v8/Heart_Atrial_Appendage:GTEx_v8/Lung:GTEx_v8/Muscle_Skeletal:GTEx_v8/Testis:GTEx_v7/Colon_Transverse:GTEx_v7/Cells_Transformed_fibroblasts:GTEx_v7/Testis:GTEx_v6/Cells_Transformed_fibroblasts:GTEx_v6/Testis		No		0.0182373	rs4925813	28
ENSG00000147789	ZNF7	8	146052849	146072894	1	protein_coding	7553	ZNF7	0.000238234	2.0114	0	0	3	1.50008e-32	0	eQTLGen_cis_eQTLs:BIOSQTL/BIOS_eQTL_geneLevel:GTEx_v8/Adipose_Subcutaneous:GTEx_v7/Esophagus_Mucosa:GTEx_v6/Adipose_Subcutaneous:GTEx_v6/Adipose_Visceral_Omentum:GTEx_v6/Breast_Mammary_Tissue:GTEx_v6/Lung:GTEx_v6/Nerve_Tibial:GTEx_v6/Ovary:GTEx_v6/Skin_Not_Sun_Exposed_Suprapubic:GTEx_v6/Skin_Sun_Exposed_Lower_leg:GTEx_v6/Testis:GTEx_v6/Thyroid		Yes	IMR90:Mesenchymal_Stem_Cell	0.0182373	rs4925813	28
ENSG00000170619	COMMD5	8	146066427	146079121	-1	protein_coding	101928879	COMMD5	0.000302003	-0.191451	0	0	1	8.341e-18	0	eQTLcatalogue/Fairfax_2012_B-cell_CD19:eQTLcatalogue/Fairfax_2014_LPS24:eQTLGen_cis_eQTLs:BIOSQTL/BIOS_eQTL_geneLevel:GTEx_v8/Skin_Sun_Exposed_Lower_leg		Yes	IMR90:Mesenchymal_Stem_Cell	0.0182373	rs4925813	28
ENSG00000196150	ZNF250	8	146076632	146127553	-1	protein_coding	58500	ZNF250	0.0676199	-2.02742	0	0	0					Yes	IMR90:Mesenchymal_Stem_Cell		rs4925813	28
ENSG00000263640	AF235103.1	8	146078798	146078907	1	miRNA					0	0	0					Yes	IMR90:Mesenchymal_Stem_Cell		rs4925813	28
ENSG00000196922	ZNF252P	8	146198975	146228281	-1	pseudogene	286101	ZNF252P			0	0	0					Yes	GM12878:IMR90:Mesenchymal_Stem_Cell:Mesendoderm:Trophoblast-like_Cell		rs4925813	28
ENSG00000255559	ZNF252P-AS1	8	146228197	146231432	1	antisense	286103	ZNF252P-AS1			0	0	0					Yes	GM12878:IMR90:Mesenchymal_Stem_Cell:Mesendoderm:Trophoblast-like_Cell		rs4925813	28
ENSG00000182307	C8orf33	8	146277764	146281416	1	protein_coding	65265	C8orf33	6.35413e-05	0.725542	0	0	3	4.4805e-09	1.82454e-17	eQTLGen_cis_eQTLs:CMC_SVA_cis:GTEx_v8/Artery_Tibial		Yes	Mesenchymal_Stem_Cell	0.0182373	rs4925813	28
ENSG00000153707	PTPRD	9	8314246	10612723	-1	protein_coding	5789	PTPRD	1	-0.573834	0	0	0					Yes	Mesenchymal_Stem_Cell:Mesendoderm	0.0148171	rs4262394	29
ENSG00000226717	RP11-87N24.2	9	10613202	10620420	1	lincRNA	101929428				0	0	0					Yes	Mesenchymal_Stem_Cell:Mesendoderm	0.0148171	rs4262394	29
ENSG00000185963	BICD2	9	95473645	95527094	-1	protein_coding	23299	BICD2	0.332594	-0.97368	0	0	21	6.33671e-06	0.0316835	eQTLcatalogue/BLUEPRINT_ge_neutrophil		No		0.0327465	rs7857266	30
ENSG00000187984	ANKRD19P	9	95571670	95650975	1	pseudogene	138649	ANKRD19P			0	0	24	0.00129448	0.0373733	BRAINEAC/CRBL		No		0.0223589	rs7857266	30
ENSG00000127084	FGD3	9	95709733	95798518	1	protein_coding	89846	FGD3	8.70335e-06	0.0584467	0	0	88	7.4749e-07	0.00237101	eQTLGen_cis_eQTLs		No			rs7857266	30
ENSG00000223446	RP11-274J16.5	9	95857221	95857811	-1	antisense					0	0	0					Yes	Adult_Cortex:Left_Ventricle:IMR90:Mesenchymal_Stem_Cell		rs7857266	30
ENSG00000165233	C9orf89	9	95858500	95875565	1	protein_coding	84270	C9orf89	5.82582e-05		0	0	180	2.3423e-24	0	DICE/T_CD4_TH1:eQTLGen_cis_eQTLs		Yes	Adult_Cortex:Left_Ventricle:IMR90:Mesenchymal_Stem_Cell	0.0223589	rs7857266	30
ENSG00000131669	NINJ1	9	95883771	95896570	-1	protein_coding	4814	NINJ1	0.0612939	0.727531	0	0	179	2.7067e-22	0	eQTLGen_cis_eQTLs		Yes	Promoter_anchored_loops:Left_Ventricle:IMR90:Mesendoderm	0.0223589	rs7857266	30
ENSG00000203364	RP11-370F5.4	9	95909322	95910838	1	lincRNA					0	0	0					Yes	Left_Ventricle:IMR90:Mesendoderm		rs7857266	30
ENSG00000165238	WNK2	9	95947198	96082854	1	protein_coding	65268	WNK2	0.792762		0	0	182	2.04183e-11	0	eQTLGen_cis_eQTLs:BIOSQTL/BIOS_eQTL_geneLevel:GTEx_v8/Skin_Sun_Exposed_Lower_leg:GTEx_v8/Thyroid		Yes	Spleen:IMR90:Mesendoderm:hESC	0.0327465	rs7857266	30
ENSG00000204352	C9orf129	9	96080481	96108696	-1	protein_coding	445577	C9orf129	0.375839	-0.0524508	0	0	83	2.04183e-11	0	BIOSQTL/BIOS_eQTL_geneLevel		Yes	IMR90:Mesendoderm:Neural_Progenitor_Cell:Trophoblast-like_Cell:hESC		rs7857266	30
ENSG00000237385	RP11-165J3.5	9	96192624	96193581	-1	antisense					1	5.488	0					No			rs7857266	30
ENSG00000227603	RP11-165J3.6	9	96197614	96199403	-1	antisense					2	5.488	4	1.6107e-80	0	EyeGEx:eQTLGen_cis_eQTLs:BIOSQTL/BIOS_eQTL_geneLevel:GTEx_v8/Adipose_Subcutaneous:GTEx_v8/Whole_Blood:GTEx_v8/Breast_Mammary_Tissue:GTEx_v8/Esophagus_Gastroesophageal_Junction:GTEx_v8/Muscle_Skeletal:GTEx_v8/Nerve_Tibial:GTEx_v8/Cells_Cultured_fibroblasts:GTEx_v8/Skin_Not_Sun_Exposed_Suprapubic:GTEx_v8/Skin_Sun_Exposed_Lower_leg:GTEx_v7/Muscle_Skeletal:GTEx_v7/Cells_Transformed_fibroblasts		No			rs7857266	30
ENSG00000188938	FAM120AOS	9	96208776	96215874	-1	protein_coding	158293	FAM120AOS	0.514391	0.00743144	7	8.712	195	3.5997e-49	0	eQTLcatalogue/BLUEPRINT_ge_monocyte:eQTLcatalogue/BLUEPRINT_ge_neutrophil:eQTLcatalogue/CEDAR_neutrophil_CD15:eQTLcatalogue/Fairfax_2014_IFN24:eQTLcatalogue/Lepik_2017_ge_blood:eQTLcatalogue/Naranbhai_2015_neutrophil_CD16:eQTLcatalogue/Quach_2016_ge_monocyte_naive:eQTLcatalogue/Quach_2016_ge_monocyte_Pam3CSK4:PsychENCODE_eQTLs:eQTLGen_cis_eQTLs:BIOSQTL/BIOS_eQTL_geneLevel:GTEx_v8/Adipose_Visceral_Omentum:GTEx_v8/Brain_Cerebellum:GTEx_v8/Breast_Mammary_Tissue:GTEx_v8/Colon_Sigmoid:GTEx_v8/Colon_Transverse:GTEx_v8/Esophagus_Mucosa:GTEx_v8/Esophagus_Muscularis:GTEx_v8/Lung:GTEx_v8/Nerve_Tibial:GTEx_v8/Skin_Not_Sun_Exposed_Suprapubic:GTEx_v7/Esophagus_Mucosa:GTEx_v7/Esophagus_Muscularis		Yes	Promoter_anchored_loops:Adult_Cortex:Left_Ventricle:Liver:IMR90:Mesenchymal_Stem_Cell:Mesendoderm:Trophoblast-like_Cell:hESC	0.0223589	rs7857266	30
ENSG00000048828	FAM120A	9	96214004	96328397	1	protein_coding	23196	FAM120A	0.999907	-0.298117	92	18.33	195	9.4616e-26	0	eQTLcatalogue/Fairfax_2012_B-cell_CD19:eQTLcatalogue/Fairfax_2014_naive:eQTLGen_cis_eQTLs:GTEx_v8/Esophagus_Muscularis		Yes	Promoter_anchored_loops:Adult_Cortex:Left_Ventricle:Liver:IMR90:Mesenchymal_Stem_Cell:Mesendoderm:Trophoblast-like_Cell:hESC	0.0223589	rs7857266	30
ENSG00000263875	AL353629.1	9	96327975	96328082	-1	miRNA					2	17.04	0					No			rs7857266	30
ENSG00000197724	PHF2	9	96338689	96441869	1	protein_coding	5253	PHF2	0.994132	0.745198	111	11.57	182	2.7712e-22	0	TIGER/Nom_Alonso_Pancreatic_islets:eQTLGen_cis_eQTLs:GTEx_v8/Testis:GTEx_v7/Esophagus_Gastroesophageal_Junction		Yes	Left_Ventricle:Liver:IMR90:Mesenchymal_Stem_Cell:Mesendoderm:hESC	0.0223589	rs7857266	30
ENSG00000231990	RP11-53B5.1	9	96619365	96620615	1	lincRNA	101928014				0	0	2	0.00012254	0.0100471	PsychENCODE_eQTLs		No			rs7857266	30
ENSG00000269946	RP11-2B6.3	9	96928571	96962909	1	lincRNA					0	0	19	1.5808e-05	0.049	DICE/T_CD4_naive_activated		Yes	IMR90:Mesenchymal_Stem_Cell:Mesendoderm		rs7857266	30
ENSG00000148110	HIATL1	9	97136833	97223324	1	protein_coding	84641	HIATL1	0.0239502	-0.606655	0	0	9	3.29487e-05	0.00154759	GTEx_v8/Brain_Anterior_cingulate_cortex_BA24		No			rs7857266	30
ENSG00000175611	LINC00476	9	98521513	98638259	-1	processed_transcript	101930476	LINC00476			0	0	0					Yes	Left_Ventricle		rs7857266	30
ENSG00000182150	ERCC6L2	9	98637983	98776842	1	protein_coding	101928170	ERCC6L2	0.00155591	-1.16765	0	0	0					Yes	Left_Ventricle		rs7857266	30
ENSG00000233569	RP11-500B12.1	9	120410884	120419305	1	lincRNA	101928797				0	0	1	4.57476e-06	0.00322919	BIOSQTL/BIOS_eQTL_geneLevel		No			rs10739498	31
ENSG00000136869	TLR4	9	120466610	120479149	1	protein_coding	7099	TLR4	4.18065e-06	-0.800744	1	6.592	66	0	0	EyeGEx:eQTLcatalogue/BLUEPRINT_ge_neutrophil:eQTLcatalogue/CEDAR_neutrophil_CD15:PsychENCODE_eQTLs:eQTLGen_cis_eQTLs:BIOSQTL/BIOS_eQTL_geneLevel:GTEx_v8/Whole_Blood:GTEx_v7/Whole_Blood:GTEx_v6/Whole_Blood		Yes	Mesenchymal_Stem_Cell:Mesendoderm:hESC	0.0232607	rs10739498	31
ENSG00000201444	RNU6-1082P	9	120470274	120470380	-1	snRNA		RNU6-1082P			0	0	0					Yes	Mesenchymal_Stem_Cell:Mesendoderm:hESC	0.025059	rs10739498	31
ENSG00000251847	snoZ13_snr52	9	120493653	120493749	-1	snoRNA					12	6.592	0					No			rs10739498	31
ENSG00000228512	RP11-281A20.2	9	120545726	120630349	1	lincRNA					0	0	0					Yes	Mesenchymal_Stem_Cell:Mesendoderm	0.025059	rs10739498	31
ENSG00000078725	BRINP1	9	121915736	122131745	-1	protein_coding	1620	BRINP1	0.995424	-0.376686	0	0	0					Yes	IMR90:Mesenchymal_Stem_Cell:Mesendoderm:Neural_Progenitor_Cell:Trophoblast-like_Cell:hESC	0.025059	rs10739498	31
ENSG00000136861	CDK5RAP2	9	123151147	123342448	-1	protein_coding	55755	CDK5RAP2	5.70876e-16	-0.167916	0	0	0					Yes	Mesenchymal_Stem_Cell		rs10739498	31
ENSG00000107164	FUBP3	9	133454352	133513739	1	protein_coding	8939	FUBP3	0.862679	-0.693417	0	0	0					Yes	Mesenchymal_Stem_Cell	0.0210907	rs7026534	32
ENSG00000050555	LAMC3	9	133884469	133969860	1	protein_coding	10319	LAMC3	9.82327e-11	0.317473	0	0	0					Yes	Mesenchymal_Stem_Cell	0.0183238	rs7026534	32
ENSG00000126883	NUP214	9	134000948	134110057	1	protein_coding	8021	NUP214	0.993842	-1.08999	0	0	0					Yes	Left_Ventricle:Liver:IMR90:Mesenchymal_Stem_Cell	0.0183238	rs7026534	32
ENSG00000226987	RP11-544A12.5	9	134116074	134117111	1	pseudogene					0	0	0					Yes	Mesenchymal_Stem_Cell	0.0210907	rs7026534	32
ENSG00000176868	AL358781.1	9	134374796	134375537	-1	pseudogene					0	0	0					Yes	IMR90:Mesenchymal_Stem_Cell	0.0183238	rs7026534	32
ENSG00000130714	POMT1	9	134378289	134399193	1	protein_coding	10585	POMT1	4.99835e-10	0.250468	0	0	0					Yes	IMR90:Mesenchymal_Stem_Cell	0.0183238	rs7026534	32
ENSG00000130717	UCK1	9	134399188	134406655	-1	protein_coding	83549	UCK1	0.00212663	-0.588265	0	0	0					Yes	GM12878:IMR90:Mesenchymal_Stem_Cell:Mesendoderm:hESC	0.0183238	rs7026534	32
ENSG00000160563	MED27	9	134735494	134955295	-1	protein_coding	9442	MED27	0.00360425	-0.209969	64	20.2	64	8.64561e-38	0	eQTLcatalogue/BLUEPRINT_ge_neutrophil:eQTLcatalogue/CEDAR_neutrophil_CD15:eQTLcatalogue/Lepik_2017_ge_blood:eQTLcatalogue/Naranbhai_2015_neutrophil_CD16:eQTLGen_cis_eQTLs:BIOSQTL/BIOS_eQTL_geneLevel:GTEx_v8/Whole_Blood:GTEx_v7/Whole_Blood:GTEx_v6/Whole_Blood		Yes	Fetal_Cortex:Hippocampus:Left_Ventricle:Liver:GM12878:IMR90:Mesenchymal_Stem_Cell:Mesendoderm:Trophoblast-like_Cell:hESC	0.0127913	rs7026534	32
ENSG00000230940	RP11-32B11.2	9	134907273	134952977	-1	processed_transcript					24	18.85	56	2.8771e-12	0	BIOSQTL/BIOS_eQTL_geneLevel:GTEx_v6/Whole_Blood		No		0.0127913	rs7026534	32
ENSG00000196358	NTNG2	9	135037334	135119921	1	protein_coding	84628	NTNG2	0.829583	0.0193242	0	0	57	3.2979e-20	0	eQTLGen_cis_eQTLs:BIOSQTL/BIOS_eQTL_geneLevel		Yes	Left_Ventricle:IMR90:Mesenchymal_Stem_Cell:Mesendoderm:Trophoblast-like_Cell:hESC	0.0127913	rs7026534	32
ENSG00000125482	TTF1	9	135251008	135282209	-1	protein_coding	7270	TTF1	1.47325e-06	0.123753	0	0	0					Yes	Mesenchymal_Stem_Cell	0.0183238	rs7026534	32
ENSG00000188523	C9orf171	9	135285430	135448704	1	protein_coding	389799	C9orf171	5.91472e-07	0.302045	0	0	0					Yes	Mesenchymal_Stem_Cell	0.0183238	rs7026534	32
ENSG00000125485	DDX31	9	135468384	135545788	-1	protein_coding	64794	DDX31	2.75576e-06	-0.899017	0	0	0					Yes	Left_Ventricle:Liver:IMR90:Mesenchymal_Stem_Cell:Mesendoderm:Trophoblast-like_Cell:hESC	0.0183238	rs7026534	32
ENSG00000125484	GTF3C4	9	135545422	135570342	1	protein_coding	9329	GTF3C4	0.0149763	0.796705	0	0	0					Yes	Left_Ventricle:Liver:IMR90:Mesenchymal_Stem_Cell:Mesendoderm:Trophoblast-like_Cell:hESC	0.0183238	rs7026534	32
ENSG00000165695	AK8	9	135600965	135754164	-1	protein_coding	158067	AK8	1.50736e-07		0	0	0					Yes	Mesenchymal_Stem_Cell	0.0183238	rs7026534	32
ENSG00000165698	C9orf9	9	135753414	135765588	1	protein_coding	11092	C9orf9	0.212814	-0.253819	0	0	0					Yes	Mesenchymal_Stem_Cell	0.0183238	rs7026534	32
ENSG00000165699	TSC1	9	135766735	135820020	-1	protein_coding	7248	TSC1	0.999978	0.226683	0	0	0					Yes	Mesenchymal_Stem_Cell:Trophoblast-like_Cell	0.0183238	rs7026534	32
ENSG00000165702	GFI1B	9	135820932	135867083	1	protein_coding	8328	GFI1B	0.0128388	1.33795	0	0	0					Yes	Mesenchymal_Stem_Cell:Trophoblast-like_Cell	0.0183238	rs7026534	32
ENSG00000263816	MIR548AW	9	135821094	135821158	1	miRNA	100846992	MIR548AW			0	0	0					Yes	Mesenchymal_Stem_Cell:Trophoblast-like_Cell	0.0183238	rs7026534	32
ENSG00000176273	SLC35G1	10	95653730	95715819	1	protein_coding	159371	SLC35G1	0.917136	-0.688312	0	0	1	6.3061e-07	0.00553315	eQTLGen_trans_eQTLs		No			rs7245004	46
ENSG00000266852	MIR4482-1	10	106028080	106028177	-1	miRNA	100616323	MIR4482-1			0	0	0					Yes	Mesendoderm	0.0205468	rs61867294:rs2491381	33
ENSG00000065621	GSTO2	10	106028631	106064703	1	protein_coding	119391	GSTO2	1.66971e-07	0.0298912	0	0	0					Yes	Mesendoderm	0.0205468	rs61867294:rs2491381	33
ENSG00000231233	CCDC147-AS1	10	106111349	106113333	-1	antisense	100505869	CCDC147-AS1			0	0	2	9.9513e-07	0.00309171	eQTLGen_cis_eQTLs:CMC_SVA_cis		No		0.0206989	rs61867294	33
ENSG00000156395	SORCS3	10	106400859	107024993	1	protein_coding	22986	SORCS3	0.325134	0.170375	56	20.6	47	5.72644e-16	0	PsychENCODE_eQTLs:DICE/T_CD4_naive:DICE/T_CD4_TH2:eQTLGen_cis_eQTLs:BIOSQTL/BIOS_eQTL_geneLevel:GTEx_v8/Adipose_Subcutaneous:GTEx_v8/Pituitary:GTEx_v7/Adrenal_Gland:GTEx_v7/Pituitary:GTEx_v6/Adipose_Subcutaneous		Yes	Adult_Cortex:Fetal_Cortex:Mesendoderm:hESC	0.0169368	rs61867294;rs2491381;rs61867294:rs2491381	33
ENSG00000108018	SORCS1	10	108333421	108924292	-1	protein_coding	114815	SORCS1	0.969566		0	0	0					Yes	IMR90	0.0205468	rs61867294:rs2491381	33
ENSG00000254560	RP11-1L12.3	11	27068733	27241660	-1	antisense					0	0	0					Yes	Left_Ventricle	0.00442867	rs10767735	34
ENSG00000109881	CCDC34	11	27352374	27385415	-1	protein_coding	91057	CCDC34	4.91355e-07	-0.41837	0	0	0					Yes	Left_Ventricle	0.00298	rs10767735	34
ENSG00000148943	LIN7C	11	27516123	27528320	-1	protein_coding	55327	LIN7C	0.0300652	-0.643347	0	0	0					Yes	IMR90:Mesenchymal_Stem_Cell:Mesendoderm:hESC	0.00298	rs10767735	34
ENSG00000245573	BDNF-AS	11	27528385	27719721	1	antisense	497258	BDNF-AS			0	0	0					Yes	IMR90:Mesenchymal_Stem_Cell:Mesendoderm:hESC	0.00298	rs10767735	34
ENSG00000254934	LINC00678	11	27639173	27656174	-1	lincRNA	100616234	LINC00678			0	0	0					Yes	Left_Ventricle:IMR90:Mesenchymal_Stem_Cell:Mesendoderm:Trophoblast-like_Cell:hESC	0.00298	rs10767735	34
ENSG00000176697	BDNF	11	27676440	27743605	-1	protein_coding	627	BDNF	0.946719	0.108206	0	0	0					Yes	Aorta:Left_Ventricle:Liver:Right_Ventricle:GM12878:IMR90:Mesenchymal_Stem_Cell:Mesendoderm:Neural_Progenitor_Cell:Trophoblast-like_Cell:hESC	0.00298	rs10767735	34
ENSG00000121621	KIF18A	11	28042167	28129855	-1	protein_coding	81930	KIF18A	0.149441	-0.472005	0	0	0					Yes	IMR90:Mesenchymal_Stem_Cell:Mesendoderm:hESC	0.00298	rs10767735	34
ENSG00000169519	METTL15	11	28129795	28355054	1	protein_coding	196074	METTL15	0.000155431	-1.29305	0	0	0					Yes	IMR90:Mesenchymal_Stem_Cell:Mesendoderm:hESC	0.00298	rs10767735	34
ENSG00000248990	RP11-960D24.1	11	28700730	28705016	1	lincRNA					3	6.39	0					No		0.0386392	rs10767735	34
ENSG00000182255	KCNA4	11	30031288	30038570	-1	protein_coding	3739	KCNA4	0.946234	-1.24615	0	0	0					Yes	Mesendoderm	0.00442867	rs10767735	34
ENSG00000152219	ARL14EP	11	30344598	30359774	1	protein_coding	120534	ARL14EP	0.151697	-0.308298	0	0	0					Yes	Mesendoderm:Trophoblast-like_Cell	0.00442867	rs10767735	34
ENSG00000175224	ATG13	11	46638826	46696368	1	protein_coding	9776	ATG13	0.984297	-0.658639	0	0	27	1.93215e-05	0.00580542	BRAINEAC/THAL		No			rs10466480	35
ENSG00000134569	LRP4	11	46878419	46940193	-1	protein_coding	4038	LRP4	0.100209	0.314362	0	0	5	0.000433629	7.95622e-54	GTEx_v8/Nerve_Tibial		No		0.0469792	rs10466480	35
ENSG00000149179	C11orf49	11	46958240	47185936	1	protein_coding	79096	C11orf49	5.45468e-07	0.564558	0	0	2	4.84778e-05	0.0436725	BRAINEAC/THAL		No		0.0465947	rs10466480	35
ENSG00000149182	ARFGAP2	11	47185848	47198676	-1	protein_coding	84364	ARFGAP2	0.562991	-0.150782	0	0	1	0.000235766	0.0353442	BRAINEAC/THAL		No			rs10466480	35
ENSG00000165912	PACSIN3	11	47199076	47207994	-1	protein_coding	29763	PACSIN3	0.016793	-0.514939	0	0	40	0.000168643	7.2019e-28	CMC_SVA_cis:GTEx_v8/Skin_Sun_Exposed_Lower_leg		No			rs10466480	35
ENSG00000134574	DDB2	11	47236493	47260767	1	protein_coding	1643	DDB2	0.00511791	0.677015	0	0	1	3.36559e-07	0.0016828	eQTLcatalogue/CEDAR_monocyte_CD14:eQTLcatalogue/Quach_2016_ge_monocyte_IAV		No			rs10466480	35
ENSG00000134575	ACP2	11	47260853	47270457	-1	protein_coding	53	ACP2	0.000525977	-0.370782	0	0	55	4.1536e-19	0	TIGER/Nom_Alonso_Pancreatic_islets:eQTLcatalogue/Fairfax_2014_naive:eQTLcatalogue/Quach_2016_ge_monocyte_IAV:eQTLcatalogue/Quach_2016_ge_monocyte_R848:DICE/T_CD8_naive_activated:eQTLGen_cis_eQTLs:BIOSQTL/BIOS_eQTL_geneLevel:BRAINEAC/THAL		Yes	Promoter_anchored_loops:Adult_Cortex:Fetal_Cortex:GM12878		rs10466480	35
ENSG00000025434	NR1H3	11	47269851	47290396	1	protein_coding	10062	NR1H3	0.856186	0.657584	0	0	23	2.786e-06	0.000330496	eQTLGen_cis_eQTLs:GTEx_v8/Artery_Aorta		Yes	Promoter_anchored_loops:Adult_Cortex:Fetal_Cortex:GM12878		rs10466480	35
ENSG00000110514	MADD	11	47290712	47351582	1	protein_coding	8567	MADD	0.000901823	-0.37505	0	0	66	5.76607e-07	0.000691528	BRAINEAC/THAL		Yes	Adult_Cortex:Fetal_Cortex:GM12878:IMR90:Mesenchymal_Stem_Cell	0.0427975	rs10466480	35
ENSG00000256746	RP11-17G12.3	11	47292208	47293661	-1	antisense	101928943				0	0	0					Yes	Adult_Cortex:Fetal_Cortex:GM12878:IMR90:Mesenchymal_Stem_Cell		rs10466480	35
ENSG00000134571	MYBPC3	11	47352957	47374253	-1	protein_coding	4607	MYBPC3	1.35054e-06	-0.432352	0	0	66	2.4925e-15	0	eQTLGen_cis_eQTLs		Yes	IMR90:Mesenchymal_Stem_Cell	0.0427975	rs10466480	35
ENSG00000066336	SPI1	11	47376411	47400127	-1	protein_coding	6688	SPI1	0.897231		2	3.119	2	4.48796e-06	0.0224398	eQTLcatalogue/Fairfax_2012_B-cell_CD19:GTEx_v7/Brain_Cerebellar_Hemisphere		Yes	EP_links_oneway:Promoter_anchored_loops:Adult_Cortex:IMR90:Mesenchymal_Stem_Cell		rs10466480	35
ENSG00000255197	RP11-750H9.5	11	47404699	47430741	-1	antisense					3	11.56	59	1.3065e-09	1.30745e-05	eQTLGen_cis_eQTLs:BIOSQTL/BIOS_eQTL_geneLevel		Yes	Adult_Cortex:Fetal_Cortex	0.0427975	rs10466480	35
ENSG00000264583	MIR4487	11	47422521	47422593	1	miRNA	100616222	MIR4487			1	0.61	0					Yes	Adult_Cortex:Fetal_Cortex		rs10466480	35
ENSG00000165915	SLC39A13	11	47428683	47438047	1	protein_coding	91252	SLC39A13	0.011852	-0.332419	2	11.56	1	5.18862e-05	0.0439207	GTEx_v7/Heart_Left_Ventricle		Yes	Adult_Cortex:Fetal_Cortex	0.0427975	rs10466480	35
ENSG00000165916	PSMC3	11	47440320	47447993	-1	protein_coding	5702	PSMC3	0.9792	-0.404697	4	11.56	0					Yes	IMR90:Mesenchymal_Stem_Cell		rs10466480	35
ENSG00000165917	RAPSN	11	47459308	47470730	-1	protein_coding	5913	RAPSN	0.0326445	0.0487816	7	6.944	1	9.39153e-06	0.0469577	eQTLcatalogue/Quach_2016_ge_monocyte_Pam3CSK4		Yes	Adult_Cortex:IMR90:Mesenchymal_Stem_Cell		rs10466480	35
ENSG00000252327	RNU6-1302P	11	47461557	47461617	-1	snRNA		RNU6-1302P			5	6.944	0					No			rs10466480	35
ENSG00000149187	CELF1	11	47487496	47587121	-1	protein_coding	10658	CELF1	0.998617	-0.376216	17	20.9	10	6.84969e-15	3.42484e-11	eQTLcatalogue/Quach_2016_ge_monocyte_LPS:eQTLcatalogue/Quach_2016_ge_monocyte_Pam3CSK4:eQTLcatalogue/Quach_2016_ge_monocyte_R848:BIOSQTL/BIOS_eQTL_geneLevel:GTEx_v8/Thyroid		Yes	Promoter_anchored_loops:Liver:GM12878:IMR90:Mesenchymal_Stem_Cell:Mesendoderm	0.0465947	rs10466480	35
ENSG00000265467	AC090559.1	11	47507374	47507465	-1	miRNA					3	10.24	0					No			rs10466480	35
ENSG00000270072	RP11-750H9.7	11	47535157	47536441	-1	sense_intronic					4	4.313	0					No			rs10466480	35
ENSG00000265559	RN7SL652P	11	47579088	47579385	-1	misc_RNA		RN7SL652P			3	20.9	0					No			rs10466480	35
ENSG00000213619	NDUFS3	11	47586888	47606114	1	protein_coding	4722	NDUFS3	0.047137	-0.0123446	6	20.9	8	6.05242e-07	0.00302621	eQTLcatalogue/Quach_2016_ge_monocyte_LPS:BIOSQTL/BIOS_eQTL_geneLevel		Yes	Promoter_anchored_loops:Liver:GM12878:IMR90:Mesenchymal_Stem_Cell:Mesendoderm	0.0465947	rs10466480	35
ENSG00000110536	PTPMT1	11	47586982	47595013	1	protein_coding	114971	PTPMT1	0.459152		5	20.9	62	3.00281e-09	1.50141e-05	TIGER/Nom_Alonso_Pancreatic_islets:eQTLcatalogue/Quach_2016_ge_monocyte_LPS:eQTLcatalogue/Quach_2016_ge_monocyte_Pam3CSK4:eQTLcatalogue/Quach_2016_ge_monocyte_R848:PsychENCODE_eQTLs:BIOSQTL/BIOS_eQTL_geneLevel:BRAINEAC/OCTX:GTEx_v8/Adipose_Subcutaneous:GTEx_v8/Artery_Coronary:GTEx_v8/Artery_Tibial:GTEx_v8/Colon_Sigmoid:GTEx_v8/Esophagus_Mucosa:GTEx_v8/Lung:GTEx_v8/Thyroid:GTEx_v7/Artery_Coronary:GTEx_v6/Lung		Yes	Promoter_anchored_loops:Liver:GM12878:IMR90:Mesenchymal_Stem_Cell:Mesendoderm	0.0427975	rs10466480	35
ENSG00000123444	KBTBD4	11	47593749	47600567	-1	protein_coding	55709	KBTBD4	0.0180744	-0.492621	5	20.9	0					Yes	Adult_Cortex:Fetal_Cortex:Liver:GM12878:IMR90:Mesenchymal_Stem_Cell:Mesendoderm:Trophoblast-like_Cell		rs10466480	35
ENSG00000200376	RNU5E-10P	11	47598023	47598140	-1	snRNA		RNU5E-10P			3	7.339	0					No			rs10466480	35
ENSG00000231880	KBTBD4	11	47599277	47599823	1	protein_coding				-0.492621	4	7.339	0					Yes	Adult_Cortex:Fetal_Cortex:Liver:GM12878:IMR90:Mesenchymal_Stem_Cell:Mesendoderm		rs10466480	35
ENSG00000196666	FAM180B	11	47608198	47610746	1	protein_coding	399888	FAM180B	0.315838		2	7.339	71	3.46793e-08	4.44134e-05	eQTLcatalogue/TwinsUK_ge_skin:GTEx_v8/Adipose_Subcutaneous:GTEx_v8/Esophagus_Gastroesophageal_Junction:GTEx_v8/Esophagus_Muscularis:GTEx_v8/Skin_Not_Sun_Exposed_Suprapubic:GTEx_v8/Skin_Sun_Exposed_Lower_leg:GTEx_v7/Adipose_Subcutaneous:GTEx_v7/Colon_Sigmoid:GTEx_v7/Esophagus_Muscularis:GTEx_v7/Skin_Not_Sun_Exposed_Suprapubic:GTEx_v7/Skin_Sun_Exposed_Lower_leg		No		0.0427975	rs10466480	35
ENSG00000172247	C1QTNF4	11	47611216	47616211	-1	protein_coding	114900	C1QTNF4	0.679081		2	7.339	63	2.425e-07	8.21692e-33	eQTLGen_cis_eQTLs:BIOSQTL/BIOS_eQTL_geneLevel:GTEx_v8/Whole_Blood:GTEx_v8/Esophagus_Muscularis:GTEx_v8/Heart_Left_Ventricle:GTEx_v8/Nerve_Tibial		Yes	Adult_Cortex:GM12878:IMR90:Mesenchymal_Stem_Cell:Mesendoderm:Trophoblast-like_Cell	0.0427975	rs10466480	35
ENSG00000223187	Y_RNA	11	47636450	47636546	-1	misc_RNA					2	7.243	0					No			rs10466480	35
ENSG00000109919	MTCH2	11	47638867	47664175	-1	protein_coding	23788	MTCH2	0.166788	0.0369336	3	7.243	80	7.1454e-31	0	eQTLcatalogue/Fairfax_2014_LPS2:eQTLcatalogue/Fairfax_2014_naive:eQTLGen_cis_eQTLs:GTEx_v8/Adipose_Subcutaneous:GTEx_v8/Skin_Sun_Exposed_Lower_leg:GTEx_v7/Muscle_Skeletal		Yes	Adult_Cortex:Fetal_Cortex:Mesenchymal_Stem_Cell	0.0427975	rs10466480	35
ENSG00000165923	AGBL2	11	47681143	47736941	-1	protein_coding	79841	AGBL2	6.81051e-12	-0.765874	4	7.442	1	2.96488e-05	0.049	DICE/T_CD4_TFH:DICE/T_CD4_naive_TREG		Yes	Adult_Cortex:Liver:GM12878:IMR90:Mesenchymal_Stem_Cell:Mesendoderm:Trophoblast-like_Cell:hESC	0.0463755	rs10466480	35
ENSG00000109920	FNBP4	11	47738072	47788995	-1	protein_coding	23360	FNBP4	0.999993	-0.713792	8	13.79	3	1.7775e-06	0.00528717	eQTLGen_cis_eQTLs		Yes	GM12878:IMR90	0.0427975	rs10466480	35
ENSG00000200090	Y_RNA	11	47748446	47748544	-1	misc_RNA					2	13.79	0					No		0.0465947	rs10466480	35
ENSG00000252447	snoU13	11	47749098	47749189	1	snoRNA					2	13.79	0					No		0.0465947	rs10466480	35
ENSG00000030066	NUP160	11	47799639	47870107	-1	protein_coding	23279	NUP160	0.0239792	-0.345694	9	12.08	77	1.9065e-23	0	eQTLGen_cis_eQTLs:BIOSQTL/BIOS_eQTL_geneLevel:CMC_SVA_cis:GTEx_v8/Whole_Blood		Yes	Adult_Cortex:Fetal_Cortex:GM12878:IMR90:Mesenchymal_Stem_Cell	0.0427975	rs10466480	35
ENSG00000271543	RP11-692M12.5	11	47817721	47817931	1	pseudogene					2	6.035	0					No		0.0469792	rs10466480	35
ENSG00000252941	RNA5SP340	11	47825848	47825954	-1	rRNA		RNA5SP340			2	6.035	0					No		0.0497399	rs10466480	35
ENSG00000252874	Y_RNA	11	47841755	47841844	-1	misc_RNA					1	6.922	0					No			rs10466480	35
ENSG00000271557	RP11-692M12.4	11	47862876	47863234	1	pseudogene					3	0.95	0					No			rs10466480	35
ENSG00000254780	RP11-793I11.1	11	47926875	47927159	-1	pseudogene					2	4.087	0					No			rs10466480	35
ENSG00000149177	PTPRJ	11	48002113	48189670	1	protein_coding	5795	PTPRJ	2.38654e-05		15	12.6	75	7.9078e-33	0	eQTLcatalogue/BLUEPRINT_ge_monocyte:eQTLcatalogue/Lepik_2017_ge_blood:eQTLcatalogue/Quach_2016_ge_monocyte_IAV:eQTLcatalogue/Quach_2016_ge_monocyte_LPS:eQTLcatalogue/Quach_2016_ge_monocyte_Pam3CSK4:DICE/Monocyte_non_classical:eQTLGen_cis_eQTLs:BIOSQTL/BIOS_eQTL_geneLevel:GTEx_v8/Whole_Blood:GTEx_v8/Colon_Transverse:GTEx_v8/Muscle_Skeletal:GTEx_v8/Spleen:GTEx_v7/Muscle_Skeletal:GTEx_v7/Spleen:GTEx_v6/Spleen		Yes	Promoter_anchored_loops:GM12878:IMR90:Mesenchymal_Stem_Cell:Trophoblast-like_Cell:hESC	0.0427975	rs10466480	35
ENSG00000254879	AC103828.1	11	48035958	48037407	-1	antisense					1	0.664	0					No			rs10466480	35
ENSG00000263693	MIR3161	11	48118334	48118410	1	miRNA	100423000	MIR3161			2	4.331	0					No			rs10466480	35
ENSG00000176555	OR4S1	11	48327775	48328704	1	protein_coding	256148	OR4S1	0.00461719	0.795798	2	1.037	0					No			rs10466480	35
ENSG00000176547	OR4C3	11	48346472	48347507	1	protein_coding	256144	OR4C3	0.00874513	0.0970577	1	9.07	32	2.62758e-05	0.00183786	GTEx_v7/Testis		No		0.0465947	rs10466480	35
ENSG00000255215	OR4R1P	11	48507915	48508377	-1	pseudogene		OR4R1P			1	1.285	0					No			rs10466480	35
ENSG00000237388	OR4A47	11	48510269	48511332	1	protein_coding	403253	OR4A47	1.43391e-05	0.482909	1	1.285	0					No			rs10466480	35
ENSG00000255113	OR4A48P	11	48513578	48513968	1	pseudogene		OR4A48P			1	1.285	0					No			rs10466480	35
ENSG00000255304	OR4A46P	11	48517900	48518832	1	pseudogene		OR4A46P			1	1.285	0					No			rs10466480	35
ENSG00000254764	TRIM53CP	11	49007423	49013433	-1	pseudogene		TRIM53CP			0	0	19	1.01397e-12	3.04427e-10	PsychENCODE_eQTLs		No			rs10466480	35
ENSG00000086205	FOLH1	11	49168187	49230222	-1	protein_coding	219595	FOLH1	0.253397	-0.0941583	0	0	11	2.66117e-18	2.78187e-27	EyeGEx:PsychENCODE_eQTLs:CMC_SVA_cis:GTEx_v8/Adipose_Subcutaneous:GTEx_v8/Artery_Aorta:GTEx_v8/Artery_Tibial:GTEx_v8/Brain_Caudate_basal_ganglia:GTEx_v8/Brain_Cerebellum:GTEx_v8/Brain_Nucleus_accumbens_basal_ganglia:GTEx_v8/Brain_Putamen_basal_ganglia:GTEx_v8/Esophagus_Mucosa:GTEx_v8/Esophagus_Muscularis:GTEx_v8/Lung:GTEx_v8/Nerve_Tibial:GTEx_v8/Minor_Salivary_Gland:GTEx_v8/Skin_Not_Sun_Exposed_Suprapubic:GTEx_v8/Skin_Sun_Exposed_Lower_leg:GTEx_v8/Spleen:GTEx_v8/Thyroid:GTEx_v7/Nerve_Tibial:GTEx_v7/Skin_Not_Sun_Exposed_Suprapubic:GTEx_v7/Skin_Sun_Exposed_Lower_leg:GTEx_v6/Skin_Not_Sun_Exposed_Suprapubic		Yes	Promoter_anchored_loops:Mesendoderm:hESC		rs10466480	35
ENSG00000205035	RP11-707M1.1	11	49580098	49831971	1	pseudogene	440040				0	0	6	0.000326911	0.009	PsychENCODE_eQTLs:CMC_SVA_cis:CMC_NoSVA_cis		Yes	Mesenchymal_Stem_Cell:Mesendoderm:hESC		rs10466480	35
ENSG00000168959	GRM5	11	88237744	88799113	-1	protein_coding	2915	GRM5	0.985984	-0.290923	0	0	2	0.000692241	0.00391404	BRAINEAC/FCTX:BRAINEAC/HIPP:BRAINEAC/OCTX:BRAINEAC/TCTX:BRAINEAC/aveALL		No			rs10466480	35
ENSG00000150773	PIH1D2	11	111934734	111944998	-1	protein_coding	120379	PIH1D2	0.000130201	-0.241386	0	0	0					Yes	Mesenchymal_Stem_Cell	0.0104397	rs2298527	36
ENSG00000150776	C11orf57	11	111944810	111955874	1	protein_coding	55216	C11orf57	0.91321	-0.282683	0	0	0					Yes	Mesenchymal_Stem_Cell	0.0104397	rs2298527	36
ENSG00000150779	TIMM8B	11	111955524	111957522	-1	protein_coding	26521	TIMM8B	0.226808	-0.496149	0	0	1	7.71658e-06	0.049	DICE/T_CD4_naive_TREG		Yes	Mesenchymal_Stem_Cell	0.0104397	rs2298527	36
ENSG00000204370	SDHD	11	111957497	111990353	1	protein_coding	6392	SDHD	0.70544	-0.117172	0	0	0					Yes	Mesenchymal_Stem_Cell	0.0104397	rs2298527	36
ENSG00000255292	SDHD	11	111957627	112064528	1	protein_coding				-0.117172	0	0	0					Yes	Mesenchymal_Stem_Cell	0.0104397	rs2298527	36
ENSG00000150782	IL18	11	112013974	112034840	-1	protein_coding	3606	IL18	0.102774	0.711064	0	0	0					Yes	Left_Ventricle:IMR90:Mesenchymal_Stem_Cell:Mesendoderm:Trophoblast-like_Cell:hESC	0.0104397	rs2298527	36
ENSG00000197580	BCO2	11	112046190	112095422	1	protein_coding	83875	BCO2	1.83158e-13	-0.120152	0	0	0					Yes	Left_Ventricle:IMR90:Mesenchymal_Stem_Cell:Mesendoderm:hESC	0.0104397	rs2298527	36
ENSG00000150787	PTS	11	112097088	112140678	1	protein_coding	5805	PTS	0.00115619	-0.359364	0	0	0					Yes	Mesenchymal_Stem_Cell:Mesendoderm:hESC	0.0104397	rs2298527	36
ENSG00000250303	RP11-356J5.12	11	112141472	112233257	1	processed_transcript	100506870				0	0	0					Yes	Mesenchymal_Stem_Cell	0.0104397	rs2298527	36
ENSG00000247416	RP11-629G13.1	11	112830002	112834182	-1	antisense	101928847				16	13.84	10	1.30932e-05	0.0301396	GTEx_v8/Colon_Transverse:GTEx_v7/Colon_Transverse		Yes	Aorta:Dorsolateral_Prefrontal_Cortex:Left_Ventricle:Right_Ventricle:IMR90:Mesenchymal_Stem_Cell:Mesendoderm:Trophoblast-like_Cell:hESC	0.0104397	rs2298527	36
ENSG00000149294	NCAM1	11	112831997	113149158	1	protein_coding	4684	NCAM1			111	14.71	106	5.0944e-20	0	eQTLGen_cis_eQTLs:BIOSQTL/BIOS_eQTL_geneLevel:GTEx_v8/Artery_Tibial:GTEx_v8/Muscle_Skeletal:GTEx_v8/Cells_Cultured_fibroblasts:GTEx_v8/Skin_Not_Sun_Exposed_Suprapubic:GTEx_v8/Skin_Sun_Exposed_Lower_leg:GTEx_v7/Skin_Sun_Exposed_Lower_leg		Yes	Aorta:Dorsolateral_Prefrontal_Cortex:Left_Ventricle:Right_Ventricle:IMR90:Mesenchymal_Stem_Cell:Mesendoderm:Trophoblast-like_Cell:hESC	0.00760664	rs2298527	36
ENSG00000238998	RNU7-187P	11	112848075	112848142	1	snRNA		RNU7-187P			27	14.65	0					No		0.00760664	rs2298527	36
ENSG00000255129	RP11-839D17.3	11	113149159	113185159	-1	antisense					0	0	30	5.38672e-07	0.000442313	BIOSQTL/BIOS_eQTL_geneLevel:GTEx_v7/Heart_Atrial_Appendage		Yes	Mesenchymal_Stem_Cell:Mesendoderm:hESC	0.0104397	rs2298527	36
ENSG00000149292	TTC12	11	113185251	113254266	1	protein_coding	54970	TTC12	1.44727e-07	-0.271528	0	0	0					Yes	Mesenchymal_Stem_Cell:Mesendoderm:hESC	0.0104397	rs2298527	36
ENSG00000008394	MGST1	12	16500076	16762193	1	protein_coding	4257	MGST1	0.0140289	0.239604	5	18.85	0					No		0.0420532	rs10846378	37
ENSG00000048540	LMO3	12	16701307	16763528	-1	protein_coding	55885	LMO3	0.434209	-0.442639	5	18.85	4	2.69819e-06	6.26878e-12	GTEx_v8/Adipose_Subcutaneous:GTEx_v8/Adipose_Visceral_Omentum:GTEx_v8/Nerve_Tibial:GTEx_v7/Nerve_Tibial		No		0.0420532	rs10846378	37
ENSG00000118946	PCDH17	13	58205944	58303445	1	protein_coding	27253	PCDH17	0.960498	-1.40944	22	13.33	102	2.09464e-07	1.15461e-18	GTEx_v8/Cells_Cultured_fibroblasts:GTEx_v7/Cells_Transformed_fibroblasts:GTEx_v6/Cells_Transformed_fibroblasts		Yes	Adult_Cortex:Left_Ventricle:Mesenchymal_Stem_Cell:Mesendoderm:hESC	0.00906041	rs1334297	38
ENSG00000202422	RNA5SP30	13	58565484	58565598	1	rRNA		RNA5SP30			1	14.03	0					No			rs1334297	38
ENSG00000139734	DIAPH3	13	60239717	60738121	-1	protein_coding	81624	DIAPH3	1.22546e-12	-0.321545	0	0	0					Yes	Left_Ventricle	0.0138477	rs1334297	38
ENSG00000083544	TDRD3	13	60970591	61148012	1	protein_coding	81550	TDRD3	0.000211829		0	0	0					Yes	Left_Ventricle:Mesenchymal_Stem_Cell:Mesendoderm:Trophoblast-like_Cell	0.00906041	rs1334297	38
ENSG00000257522	RP11-562L8.1	14	29734031	29850501	-1	processed_transcript					4	7.579	0					No		0.0234908	rs12894091	39
ENSG00000258107	RP11-260G13.1	14	29859552	29905618	1	lincRNA					0	0	1	0.000122179	1.3e-22	GTEx_v8/Testis		No			rs12894091	39
ENSG00000151322	NPAS3	14	33404139	34273382	1	protein_coding	64067	NPAS3	0.980549		5	4.482	0					No		0.0228528	rs35985675	40
ENSG00000247092	SNHG10	14	95998634	96001209	-1	antisense		SNHG10			0	0	0					Yes	Mesenchymal_Stem_Cell		rs77653640	41
ENSG00000252481	SCARNA13	14	95999692	95999966	-1	snoRNA	677768	SCARNA13			0	0	0					Yes	Mesenchymal_Stem_Cell		rs77653640	41
ENSG00000182512	GLRX5	14	95999840	96011061	1	protein_coding	51218	GLRX5	0.626214	0.307302	0	0	0					Yes	Mesenchymal_Stem_Cell		rs77653640	41
ENSG00000258927	RP11-1070N10.5	14	96087251	96109622	1	lincRNA					0	0	0					Yes	Mesenchymal_Stem_Cell	0.0335828	rs77653640	41
ENSG00000100721	TCL1A	14	96176304	96180533	-1	protein_coding	8115	TCL1A	0.0012233	-0.519151	0	0	0					Yes	Mesenchymal_Stem_Cell	0.0335828	rs77653640	41
ENSG00000257275	RP11-164H13.1	14	96178084	96223993	1	antisense					0	0	0					Yes	Mesenchymal_Stem_Cell	0.0335828	rs77653640	41
ENSG00000258702	RP11-433J8.1	14	97059070	97062099	1	lincRNA					0	0	0					Yes	IMR90:Mesenchymal_Stem_Cell:Trophoblast-like_Cell	0.0335828	rs77653640	41
ENSG00000100749	VRK1	14	97263641	97398059	1	protein_coding	7443	VRK1	0.0428984	-0.524568	0	0	0					Yes	Fetal_Cortex:IMR90:hESC	0.0335828	rs77653640	41
ENSG00000246084	CTD-2506J14.1	14	97925153	98047938	1	lincRNA	101929241				0	0	0					Yes	IMR90:Mesenchymal_Stem_Cell:Mesendoderm:hESC	0.0335828	rs77653640	41
ENSG00000258869	RP11-204N11.1	14	98215601	98230326	-1	protein_coding					0	0	0					Yes	IMR90:hESC	0.0335828	rs77653640	41
ENSG00000246223	C14orf64	14	98391947	98444461	-1	protein_coding		C14orf64			0	0	56	3.5059e-07	0.00113327	eQTLGen_cis_eQTLs		Yes	IMR90:Mesenchymal_Stem_Cell:Mesendoderm:hESC	0.0335828	rs77653640	41
ENSG00000259097	RP11-61O1.1	14	98534577	98671480	-1	lincRNA					74	19.88	70	2.5981e-37	0	eQTLGen_cis_eQTLs:BIOSQTL/BIOS_eQTL_geneLevel:GTEx_v8/Testis:GTEx_v7/Testis:GTEx_v6/Testis		No		0.0335828	rs77653640	41
ENSG00000258511	RP11-61O1.2	14	98602411	98605579	1	lincRNA					13	5.593	67	2.2275e-25	0	eQTLGen_cis_eQTLs:BIOSQTL/BIOS_eQTL_geneLevel		Yes	Left_Ventricle:Spleen:Mesenchymal_Stem_Cell:Mesendoderm:hESC	0.0335828	rs77653640	41
ENSG00000127152	BCL11B	14	99635624	99737861	-1	protein_coding	64919	BCL11B	0.929785	-2.62425	0	0	0					Yes	Mesendoderm:Trophoblast-like_Cell:hESC	0.0335828	rs77653640	41
ENSG00000235785	AL109767.1	14	99729285	99731072	1	antisense					0	0	0					Yes	Fetal_Cortex:Mesendoderm:Trophoblast-like_Cell:hESC	0.0335828	rs77653640	41
ENSG00000216173	AL132819.1	14	99828628	99828716	1	miRNA					0	0	0					Yes	IMR90:Mesenchymal_Stem_Cell:Mesendoderm:hESC	0.0335828	rs77653640	41
ENSG00000183576	SETD3	14	99864083	99947216	-1	protein_coding	84193	SETD3	0.371891	-0.140743	0	0	0					Yes	Mesenchymal_Stem_Cell:Mesendoderm:Trophoblast-like_Cell:hESC	0.0335828	rs77653640	41
ENSG00000090061	CCNK	14	99947506	100001381	1	protein_coding	8812	CCNK	0.997144	-1.24827	0	0	0					Yes	Mesenchymal_Stem_Cell:Mesendoderm:Trophoblast-like_Cell:hESC	0.0335828	rs77653640	41
ENSG00000259088	CTD-2017C7.2	14	102262892	102276658	-1	antisense					0	0	2	4.29792e-05	0.00521006	GTEx_v8/Skin_Sun_Exposed_Lower_leg		No		0.0192631	rs11629241	42
ENSG00000156381	ANKRD9	14	102973179	102976136	-1	protein_coding	122416	ANKRD9	0.180354		0	0	0					Yes	GM12878:IMR90:Mesenchymal_Stem_Cell:Mesendoderm:Trophoblast-like_Cell:hESC	0.0209942	rs11629241	42
ENSG00000259230	CTD-2555C10.3	14	103011591	103022163	1	lincRNA					0	0	0					Yes	GM12878:IMR90:Mesenchymal_Stem_Cell	0.0209942	rs11629241	42
ENSG00000089902	RCOR1	14	103058998	103196913	1	protein_coding	23186	RCOR1	0.994043	0.684361	0	0	6	8.718e-08	0.00033348	eQTLGen_cis_eQTLs		Yes	GM12878:IMR90:Mesenchymal_Stem_Cell	0.0192631	rs11629241	42
ENSG00000131323	TRAF3	14	103243813	103377837	1	protein_coding	7187	TRAF3	0.998406	-1.45451	104	13.53	88	1.1593e-36	0	eQTLcatalogue/TwinsUK_ge_LCL:PsychENCODE_eQTLs:DICE/T_CD4_memory_TREG:eQTLGen_cis_eQTLs:BIOSQTL/BIOS_eQTL_geneLevel:GTEx_v8/Brain_Cortex:GTEx_v8/Brain_Hypothalamus:GTEx_v8/Brain_Spinal_cord_cervical_c-1:GTEx_v8/Esophagus_Mucosa:GTEx_v8/Skin_Not_Sun_Exposed_Suprapubic:GTEx_v8/Spleen:GTEx_v8/Thyroid:GTEx_v7/Brain_Spinal_cord_cervical_c-1:GTEx_v7/Thyroid		Yes	Promoter_anchored_loops:GM12878:IMR90:Mesenchymal_Stem_Cell:Mesendoderm:Trophoblast-like_Cell:hESC	0.0126023	rs11629241	42
ENSG00000238853	snoU13	14	103255828	103255928	-1	snoRNA					3	0.945	0					No		0.0192631	rs11629241	42
ENSG00000206969	RNU6-1316P	14	103332193	103332300	1	snRNA		RNU6-1316P			21	11.25	0					No		0.0200846	rs11629241	42
ENSG00000211990	AL117209.1	14	103345958	103346075	1	miRNA					20	13.53	0					No		0.0214818	rs11629241	42
ENSG00000166126	AMN	14	103388993	103399933	1	protein_coding	81693	AMN	0.0923578	1.39364	9	4.389	87	8.15851e-16	0	eQTLcatalogue/Lepik_2017_ge_blood:eQTLGen_cis_eQTLs:BIOSQTL/BIOS_eQTL_geneLevel:GTEx_v8/Colon_Transverse:GTEx_v8/Lung:GTEx_v8/Skin_Not_Sun_Exposed_Suprapubic:GTEx_v8/Stomach:GTEx_v7/Lung		Yes	Promoter_anchored_loops	0.0126023	rs11629241	42
ENSG00000198752	CDC42BPB	14	103398716	103523799	-1	protein_coding	9578	CDC42BPB	1		0	0	83	3.6573e-16	0	eQTLGen_cis_eQTLs:BIOSQTL/BIOS_eQTL_geneLevel		No		0.0126023	rs11629241	42
ENSG00000259515	RP11-365N19.2	14	103399911	103403514	1	antisense					0	0	62	8.15851e-16	0	BIOSQTL/BIOS_eQTL_geneLevel		No		0.0126023	rs11629241	42
ENSG00000251533	LINC00605	14	103653558	103655365	-1	lincRNA	100131366	LINC00605			0	0	0					Yes	Mesenchymal_Stem_Cell		rs11629241	42
ENSG00000270705	RP11-736N17.9	14	103674085	103674126	1	pseudogene					0	0	0					Yes	Mesenchymal_Stem_Cell		rs11629241	42
ENSG00000270938	RAP2CP1	14	103745560	103746292	1	pseudogene		RAP2CP1			0	0	0					Yes	Promoter_anchored_loops	0.0222857	rs11629241	42
ENSG00000100664	EIF5	14	103799881	103811362	1	protein_coding	1983	EIF5	0.90786	1.42789	0	0	62	2.2681e-08	0.000108432	eQTLGen_cis_eQTLs		No		0.0126023	rs11629241	42
ENSG00000243904	RP11-600F24.1	14	103840370	103841253	-1	pseudogene					0	0	0					Yes	Mesenchymal_Stem_Cell		rs11629241	42
ENSG00000075413	MARK3	14	103851729	103970168	1	protein_coding	4140	MARK3	6.11449e-05	-0.0999703	0	0	0					Yes	Mesenchymal_Stem_Cell		rs11629241	42
ENSG00000166170	BAG5	14	104022881	104029168	-1	protein_coding	9529	BAG5	0.0432182	-0.768927	0	0	19		0.009	CMC_SVA_cis		No		0.0126023	rs11629241	42
ENSG00000156970	BUB1B	15	40453224	40513337	1	protein_coding	701	BUB1B	0.00263162	0.555702	0	0	0					Yes	IMR90		rs12912058	43
ENSG00000137841	PLCB2	15	40570377	40600136	-1	protein_coding	5330	PLCB2	3.0169e-12	0.0875472	0	0	26	2.25856e-06	0.0112928	eQTLcatalogue/Nedelec_2016_ge_macrophage_naive:CMC_SVA_cis		No		0.0435242	rs12912058	43
ENSG00000233041	PHGR1	15	40643234	40648635	1	protein_coding	644844	PHGR1		0.192193	0	0	0					Yes	IMR90:Mesenchymal_Stem_Cell		rs12912058	43
ENSG00000140323	DISP2	15	40650436	40663257	1	protein_coding	85455	DISP2	0.0162512	0.572682	0	0	0					Yes	IMR90:Mesenchymal_Stem_Cell		rs12912058	43
ENSG00000259368	RP11-64K12.4	15	40661126	40661841	-1	antisense					0	0	0					Yes	IMR90:Mesenchymal_Stem_Cell		rs12912058	43
ENSG00000128944	KNSTRN	15	40674922	40686447	1	protein_coding	90417	KNSTRN	3.15834e-07	0.229116	0	0	67	1.1322e-12	0	PsychENCODE_eQTLs:eQTLGen_cis_eQTLs:BIOSQTL/BIOS_eQTL_geneLevel		Yes	Adult_Cortex:Fetal_Cortex:IMR90:Mesenchymal_Stem_Cell	0.0411864	rs12912058	43
ENSG00000128928	IVD	15	40697686	40728146	1	protein_coding	3712	IVD	1.73128e-11	0.201914	0	0	68	1.7435e-12	0	eQTLGen_cis_eQTLs		Yes	Adult_Cortex:Fetal_Cortex:GM12878:IMR90:Mesenchymal_Stem_Cell	0.0411864	rs12912058	43
ENSG00000140320	BAHD1	15	40731920	40760441	1	protein_coding	22893	BAHD1	0.99193	0.199951	0	0	1	6.44085e-15	0	BIOSQTL/BIOS_eQTL_geneLevel		Yes	IMR90:Mesenchymal_Stem_Cell		rs12912058	43
ENSG00000259211	RP11-64K12.8	15	40756392	40758925	-1	antisense					0	0	1	6.44085e-15	0	BIOSQTL/BIOS_eQTL_geneLevel		No			rs12912058	43
ENSG00000169105	CHST14	15	40763160	40765353	1	protein_coding	113189	CHST14	0.594619		0	0	7	8.90548e-07	0.000804163	eQTLGen_cis_eQTLs:BIOSQTL/BIOS_eQTL_geneLevel		No		0.0455967	rs12912058	43
ENSG00000259536	RP11-111A22.1	15	40780240	40850183	1	antisense					13	10.45	73	2.30766e-17	0	eQTLcatalogue/GENCORD_ge_LCL:eQTLGen_cis_eQTLs:BIOSQTL/BIOS_eQTL_geneLevel:GTEx_v6/Artery_Aorta:GTEx_v6/Muscle_Skeletal:GTEx_v6/Nerve_Tibial:GTEx_v6/Cells_Transformed_fibroblasts:GTEx_v6/Skin_Not_Sun_Exposed_Suprapubic:GTEx_v6/Thyroid		No		0.0411864	rs12912058	43
ENSG00000128891	C15orf57	15	40820882	40857256	-1	protein_coding	90416	C15orf57	0.611394	0.356435	14	10.45	81	2.02339e-98	0	eQTLcatalogue/Alasoo_2018_ge_macrophage_IFNg_Salmonella:eQTLcatalogue/Alasoo_2018_ge_macrophage_IFNg:eQTLcatalogue/Alasoo_2018_ge_macrophage_naive:eQTLcatalogue/Alasoo_2018_ge_macrophage_Salmonella:eQTLcatalogue/CEDAR_B-cell_CD19:eQTLcatalogue/CEDAR_ileum:eQTLcatalogue/CEDAR_monocyte_CD14:eQTLcatalogue/CEDAR_neutrophil_CD15:eQTLcatalogue/CEDAR_rectum:eQTLcatalogue/CEDAR_T-cell_CD4:eQTLcatalogue/CEDAR_T-cell_CD8:eQTLcatalogue/CEDAR_transverse_colon:eQTLcatalogue/Fairfax_2012_B-cell_CD19:eQTLcatalogue/Fairfax_2014_IFN24:eQTLcatalogue/Fairfax_2014_LPS24:eQTLcatalogue/Fairfax_2014_LPS2:eQTLcatalogue/Fairfax_2014_naive:eQTLcatalogue/GENCORD_ge_fibroblast:eQTLcatalogue/GENCORD_ge_LCL:eQTLcatalogue/GENCORD_ge_T-cell:eQTLcatalogue/GEUVADIS_ge_LCL:eQTLcatalogue/HipSci_ge_iPSC:eQTLcatalogue/Kasela_2017_T-cell_CD4:eQTLcatalogue/Nedelec_2016_ge_macrophage_Listeria:eQTLcatalogue/Nedelec_2016_ge_macrophage_naive:eQTLcatalogue/Nedelec_2016_ge_macrophage_Salmonella:eQTLcatalogue/Quach_2016_ge_monocyte_IAV:eQTLcatalogue/Quach_2016_ge_monocyte_LPS:eQTLcatalogue/Quach_2016_ge_monocyte_naive:eQTLcatalogue/Quach_2016_ge_monocyte_Pam3CSK4:eQTLcatalogue/Quach_2016_ge_monocyte_R848:PsychENCODE_eQTLs:BIOSQTL/BIOS_eQTL_geneLevel:CMC_SVA_cis:BRAINEAC/MEDU:GTEx_v8/Brain_Cerebellum:GTEx_v8/Thyroid:GTEx_v7/Thyroid:GTEx_v6/Thyroid		Yes	GM12878:IMR90:Mesenchymal_Stem_Cell:Mesendoderm	0.0411864	rs12912058	43
ENSG00000223313	RNU6-516P	15	40821769	40821872	1	snRNA		RNU6-516P			0	0	1	2.9983e-29	0	BIOSQTL/BIOS_eQTL_geneLevel		No			rs12912058	43
ENSG00000166133	RPUSD2	15	40861499	40866659	1	protein_coding	27079	RPUSD2	0.000105171	0.0222892	15	7.939	69	1.3294e-13	0	PsychENCODE_eQTLs:eQTLGen_cis_eQTLs:GTEx_v8/Artery_Tibial:GTEx_v8/Skin_Not_Sun_Exposed_Suprapubic		Yes	GM12878:IMR90:Mesenchymal_Stem_Cell:Mesendoderm	0.0411864	rs12912058	43
ENSG00000137812	CASC5	15	40886218	40956540	1	protein_coding	57082	CASC5	0.0237167	-0.405849	48	17.69	2	9.02582e-06	0.0358156	eQTLcatalogue/GEUVADIS_ge_LCL:GTEx_v8/Skin_Sun_Exposed_Lower_leg		Yes	Adult_Cortex:Fetal_Cortex:GM12878:IMR90:Mesenchymal_Stem_Cell:Mesendoderm	0.0411864	rs12912058	43
ENSG00000238559	snoU13	15	40899410	40899510	-1	snoRNA					16	17.69	0					No		0.0411864	rs12912058	43
ENSG00000265814	RN7SL376P	15	40907865	40908126	-1	misc_RNA		RN7SL376P			11	17.69	0					No		0.0411864	rs12912058	43
ENSG00000259254	CTD-2339L15.3	15	40935131	40939055	1	sense_intronic					10	2.516	0					No		0.042654	rs12912058	43
ENSG00000245849	RAD51-AS1	15	40978922	40987305	-1	processed_transcript	100505648	RAD51-AS1			2	1.774	60	7.76748e-06	0.00665504	TIGER/Nom_Alonso_Pancreatic_islets:GTEx_v8/Thyroid		No		0.0411864	rs12912058	43
ENSG00000051180	RAD51	15	40986972	41024354	1	protein_coding	5888	RAD51	0.990418	-0.409969	8	5.554	0					No			rs12912058	43
ENSG00000137824	RMDN3	15	41028082	41048049	-1	protein_coding	55177	RMDN3	0.0237796	-0.742079	4	5.554	77	1.6844e-145	0	eQTLcatalogue/BrainSeq_ge_brain:eQTLcatalogue/Fairfax_2014_IFN24:eQTLcatalogue/Lepik_2017_ge_blood:PsychENCODE_eQTLs:DICE/T_CD4_naive:DICE/NK:eQTLGen_cis_eQTLs:BIOSQTL/BIOS_eQTL_geneLevel:xQTLServer_eQTLs:CMC_SVA_cis:GTEx_v8/Brain_Anterior_cingulate_cortex_BA24:GTEx_v8/Brain_Caudate_basal_ganglia:GTEx_v8/Brain_Cortex:GTEx_v8/Brain_Frontal_Cortex_BA9:GTEx_v8/Brain_Hippocampus:GTEx_v8/Brain_Putamen_basal_ganglia:GTEx_v8/Brain_Spinal_cord_cervical_c-1:GTEx_v8/Brain_Substantia_nigra:GTEx_v8/Heart_Left_Ventricle:GTEx_v8/Muscle_Skeletal:GTEx_v8/Nerve_Tibial:GTEx_v8/Skin_Sun_Exposed_Lower_leg:GTEx_v8/Testis:GTEx_v7/Adipose_Subcutaneous:GTEx_v7/Brain_Anterior_cingulate_cortex_BA24:GTEx_v7/Brain_Cortex:GTEx_v7/Heart_Atrial_Appendage:GTEx_v7/Heart_Left_Ventricle:GTEx_v7/Muscle_Skeletal:GTEx_v7/Nerve_Tibial:GTEx_v7/Testis:GTEx_v6/Heart_Left_Ventricle:GTEx_v6/Muscle_Skeletal:GTEx_v6/Testis		Yes	Adult_Cortex:Fetal_Cortex:Liver:GM12878:IMR90:Mesenchymal_Stem_Cell:Mesendoderm:Trophoblast-like_Cell:hESC	0.0411864	rs12912058	43
ENSG00000271236	SUMO2P15	15	41052795	41053072	1	pseudogene		SUMO2P15			0	0	2	1.51836e-05	0.0418961	GTEx_v6/Skin_Sun_Exposed_Lower_leg		No			rs12912058	43
ENSG00000137880	GCHFR	15	41056218	41059906	1	protein_coding	2644	GCHFR	0.0418969	-0.0302973	0	0	73	1.0026e-220	0	eQTLcatalogue/Lepik_2017_ge_blood:DICE/NK:eQTLGen_cis_eQTLs:BIOSQTL/BIOS_eQTL_geneLevel:GTEx_v7/Artery_Tibial		Yes	Liver:GM12878:IMR90:Mesenchymal_Stem_Cell:Mesendoderm:Trophoblast-like_Cell:hESC	0.0411864	rs12912058	43
ENSG00000104129	DNAJC17	15	41060067	41099675	-1	protein_coding	55192	DNAJC17	0.0285393		2	2.037	72	5.1229e-18	0	eQTLGen_cis_eQTLs:BIOSQTL/BIOS_eQTL_geneLevel:GTEx_v8/Skin_Sun_Exposed_Lower_leg:GTEx_v7/Cells_Transformed_fibroblasts:GTEx_v6/Cells_Transformed_fibroblasts		No		0.0411864	rs12912058	43
ENSG00000188277	C15orf62	15	41062159	41064643	1	protein_coding	643338	C15orf62		-0.235034	0	0	55	1.1894e-06	0.00360548	eQTLGen_cis_eQTLs:BIOSQTL/BIOS_eQTL_geneLevel		No		0.0411864	rs12912058	43
ENSG00000166140	ZFYVE19	15	41099284	41106767	1	protein_coding	84936	ZFYVE19	7.40858e-09	0.392661	0	0	74	2.8519e-96	0	TIGER/Nom_Alonso_Pancreatic_islets:eQTLcatalogue/Fairfax_2014_naive:eQTLcatalogue/GEUVADIS_ge_LCL:eQTLcatalogue/Kasela_2017_T-cell_CD4:eQTLGen_cis_eQTLs:BIOSQTL/BIOS_eQTL_geneLevel:GTEx_v8/Adipose_Subcutaneous:GTEx_v8/Artery_Aorta:GTEx_v8/Artery_Tibial:GTEx_v8/Heart_Atrial_Appendage:GTEx_v8/Nerve_Tibial:GTEx_v8/Pituitary:GTEx_v8/Cells_Cultured_fibroblasts:GTEx_v8/Testis:GTEx_v7/Artery_Aorta:GTEx_v7/Artery_Tibial:GTEx_v7/Pituitary:GTEx_v7/Cells_Transformed_fibroblasts		No		0.0411864	rs12912058	43
ENSG00000104140	RHOV	15	41164412	41166487	-1	protein_coding	171177	RHOV	0.590312	-0.392841	0	0	0					Yes	IMR90		rs12912058	43
ENSG00000104142	VPS18	15	41186628	41196173	1	protein_coding	57617	VPS18	0.939243	-1.00391	0	0	0					Yes	Adult_Cortex:IMR90		rs12912058	43
ENSG00000251161	RP11-540O11.1	15	41199009	41201540	1	lincRNA					0	0	0					Yes	IMR90		rs12912058	43
ENSG00000128965	CHAC1	15	41245160	41248710	1	protein_coding	79094	CHAC1	0.000276506	-0.715251	0	0	2	9.85514e-06	0.0202538	GTEx_v6/Thyroid		No			rs12912058	43
ENSG00000128908	INO80	15	41271078	41408552	-1	protein_coding	54617	INO80	1	-0.521053	0	0	10	0.000235	0.0189516	TIGER/Nom_Alonso_Pancreatic_islets		No			rs12912058	43
ENSG00000259617	RP11-540O11.6	15	41291472	41297063	1	antisense					0	0	1	5.82914e-05	0.049	DICE/T_CD4_TH2		No			rs12912058	43
ENSG00000259521	RP11-540O11.4	15	41309005	41320091	1	antisense					0	0	0					Yes	Left_Ventricle:IMR90:Mesenchymal_Stem_Cell	0.0448394	rs12912058	43
ENSG00000178997	EXD1	15	41474923	41522941	-1	protein_coding	161829	EXD1	2.03332e-13	-0.270387	0	0	0					Yes	Left_Ventricle:Mesenchymal_Stem_Cell	0.0448394	rs12912058	43
ENSG00000187446	CHP1	15	41523037	41574043	1	protein_coding	11261	CHP1	0.228123	-1.39723	0	0	58	7.9933e-09	5.15431e-05	eQTLGen_cis_eQTLs		Yes	Left_Ventricle:Mesenchymal_Stem_Cell	0.0411864	rs12912058	43
ENSG00000104147	OIP5	15	41601466	41624819	-1	protein_coding	11339	OIP5	1.53697e-08	0.0359596	0	0	0					Yes	Mesenchymal_Stem_Cell	0.0448394	rs12912058	43
ENSG00000137804	NUSAP1	15	41624892	41673248	1	protein_coding	51203	NUSAP1	0.00510252	0.133431	0	0	0					Yes	Mesenchymal_Stem_Cell	0.0448394	rs12912058	43
ENSG00000103932	RPAP1	15	41809374	41836467	-1	protein_coding	26015	RPAP1	5.01588e-15	0.274189	0	0	69	2.2636e-17	0	eQTLGen_cis_eQTLs:GTEx_v8/Colon_Sigmoid:GTEx_v7/Colon_Sigmoid		No		0.0411864	rs12912058	43
ENSG00000174197	MGA	15	41913422	42062141	1	protein_coding	23269	MGA	1	-1.75983	0	0	1	4.01918e-05	0.0390056	GTEx_v7/Pancreas		No		0.0444297	rs12912058	43
ENSG00000104055	TGM5	15	43524793	43559055	-1	protein_coding	9333	TGM5	5.36529e-16	-0.136772	0	0	0					Yes	IMR90		rs12912058	43
ENSG00000171766	GATM	15	45653322	45694525	-1	protein_coding	2628	GATM	0.866491	-0.0389377	0	0	0					Yes	IMR90	0.0391445	rs281265	44
ENSG00000171763	SPATA5L1	15	45694529	45713617	1	protein_coding	79029	SPATA5L1	4.79851e-11	0.365128	0	0	0					Yes	IMR90	0.0391445	rs281265	44
ENSG00000137767	SQRDL	15	45923346	45983492	1	protein_coding	58472	SQRDL	1.09953e-05	-0.755421	0	0	0					Yes	IMR90:Mesendoderm:hESC	0.0391445	rs281265	44
ENSG00000259200	RP11-718O11.1	15	45997276	46223267	1	lincRNA					0	0	0					Yes	Left_Ventricle:IMR90:Mesenchymal_Stem_Cell:Mesendoderm:hESC	0.0332148	rs281265	44
ENSG00000137872	SEMA6D	15	47476298	48066420	1	protein_coding	80031	SEMA6D	0.99947	-0.259467	102	20.9	92	9.59562e-22	1.66292e-40	EyeGEx:GTEx_v8/Nerve_Tibial:GTEx_v8/Cells_Cultured_fibroblasts:GTEx_v7/Cells_Transformed_fibroblasts:GTEx_v6/Cells_Transformed_fibroblasts		No		0.0332148	rs281265	44
ENSG00000259221	CTD-2050N2.1	15	47651627	47688929	-1	antisense					57	19.29	94	6.99561e-50	2.35385e-47	EyeGEx		No		0.0332148	rs281265	44
ENSG00000259360	RP11-142J21.1	15	47689698	47691751	-1	antisense					20	12.69	0					No		0.0340374	rs281265	44
ENSG00000213862	CTD-2270N23.1	15	48022341	48023132	-1	pseudogene					0	0	84	1.07222e-05	0.0134386	GTEx_v7/Cells_Transformed_fibroblasts		Yes	IMR90:Mesenchymal_Stem_Cell:Mesendoderm:hESC	0.0332148	rs281265	44
ENSG00000188467	SLC24A5	15	48413169	48434869	1	protein_coding	283652	SLC24A5	3.20459e-05	-0.362871	0	0	0					Yes	IMR90:Mesenchymal_Stem_Cell:Mesendoderm	0.0332148	rs281265	44
ENSG00000104177	MYEF2	15	48431625	48470714	-1	protein_coding	50804	MYEF2	0.999492	-1.5015	0	0	0					Yes	Left_Ventricle:Mesenchymal_Stem_Cell:Mesendoderm:hESC	0.0332148	rs281265	44
ENSG00000259235	RP11-605F22.2	15	48481234	48483888	-1	lincRNA					0	0	0					Yes	Left_Ventricle:IMR90:Mesenchymal_Stem_Cell:Mesendoderm:hESC	0.0332148	rs281265	44
ENSG00000233932	CTXN2	15	48483736	48495953	1	protein_coding	399697	CTXN2		-1.60902	0	0	0					Yes	Left_Ventricle:IMR90:Mesenchymal_Stem_Cell:Mesendoderm:hESC	0.0332148	rs281265	44
ENSG00000074803	SLC12A1	15	48483861	48596275	1	protein_coding	6557	SLC12A1	2.65435e-07	0.596296	0	0	0					Yes	Left_Ventricle:IMR90:Mesenchymal_Stem_Cell:Mesendoderm:hESC	0.0332148	rs281265	44
ENSG00000259488	RP11-154J22.1	15	48604550	48624053	-1	antisense					0	0	0					Yes	IMR90:Mesenchymal_Stem_Cell:Mesendoderm:hESC	0.0332148	rs281265	44
ENSG00000128951	DUT	15	48623208	48635570	1	protein_coding	1854	DUT	0.339207	0.328198	0	0	0					Yes	IMR90:Mesenchymal_Stem_Cell:Mesendoderm:hESC	0.0332148	rs281265	44
ENSG00000166147	FBN1	15	48700503	48938046	-1	protein_coding	2200	FBN1	1	0.213406	0	0	0					Yes	Mesendoderm:hESC		rs281265	44
ENSG00000259705	RP11-227D13.1	15	48938148	48944213	1	lincRNA					0	0	0					Yes	Mesendoderm:hESC		rs281265	44
ENSG00000138593	SECISBP2L	15	49280673	49338760	-1	protein_coding	9728	SECISBP2L	0.101713	-0.941287	0	0	0					Yes	Left_Ventricle	0.0332148	rs281265	44
ENSG00000140287	HDC	15	50534144	50558223	-1	protein_coding	3067	HDC	0.514823	-0.20223	0	0	0					Yes	Mesenchymal_Stem_Cell	0.0391445	rs281265	44
ENSG00000241175	RN7SL494P	15	50536828	50537128	-1	misc_RNA		RN7SL494P			0	0	0					Yes	Mesenchymal_Stem_Cell	0.0391445	rs281265	44
ENSG00000134489	HRH4	18	22040593	22059921	1	protein_coding	59340	HRH4	1.67289e-07	1.50956	0	0	0					Yes	IMR90:Mesenchymal_Stem_Cell	0.0282402	rs4132769	45
ENSG00000265485	RP11-449D8.1	18	22208146	22242162	1	lincRNA	729950				0	0	19	5.97405e-06	0.0140443	GTEx_v8/Colon_Transverse:GTEx_v7/Colon_Transverse		No		0.0282402	rs4132769	45
ENSG00000266573	RP11-449D8.5	18	22305745	22509040	1	lincRNA					0	0	0					Yes	IMR90:Mesenchymal_Stem_Cell:Mesendoderm:hESC	0.0282402	rs4132769	45
ENSG00000198795	ZNF521	18	22641890	22932154	-1	protein_coding	25925	ZNF521	0.999979		42	19.19	0					Yes	Left_Ventricle:Liver:IMR90:Mesenchymal_Stem_Cell:Mesendoderm:Neural_Progenitor_Cell:Trophoblast-like_Cell:hESC	0.0282402	rs4132769	45
ENSG00000141380	SS18	18	23596578	23671181	-1	protein_coding	6760	SS18	0.994141	-0.392573	0	0	0					Yes	IMR90:Mesenchymal_Stem_Cell	0.0282402	rs4132769	45
ENSG00000187323	DCC	18	49866542	51057784	1	protein_coding	1630	DCC	0.999999	-0.23995	124	13.01	109	8.1302e-09	2.2398e-38	PsychENCODE_eQTLs:CMC_SVA_cis:CMC_NoSVA_cis:GTEx_v8/Nerve_Tibial:GTEx_v7/Brain_Cerebellum:GTEx_v7/Nerve_Tibial		No		0.00942169	rs7245004	46
ENSG00000263872	hsa-mir-4528	18	50763471	50763560	1	miRNA					6	4.434	0					No		0.0321492	rs7245004	46
ENSG00000260433	RP11-202D1.2	18	51105993	51107429	-1	lincRNA	101928167				0	0	5	0.000165389	0.0130146	PsychENCODE_eQTLs		No			rs7245004	46
ENSG00000060069	CTDP1	18	77439801	77514510	1	protein_coding	9150	CTDP1	0.924155	-0.131002	0	0	6	5.58819e-06	0.00396447	BIOSQTL/BIOS_eQTL_geneLevel		No		0.0354683	rs71367544	47
ENSG00000266924	RP11-154H12.2	18	77547121	77551432	1	lincRNA					1	7.526	0					No			rs71367544	47
ENSG00000267780	RP11-154H12.3	18	77552726	77576365	1	lincRNA					13	10.82	7	8.48407e-05	0.000283531	GTEx_v8/Testis		No		0.0354683	rs71367544	47
ENSG00000178342	KCNG2	18	77623668	77660184	1	protein_coding	26251	KCNG2	0.00583162		0	0	11	4.68157e-26	0	eQTLGen_cis_eQTLs:BIOSQTL/BIOS_eQTL_geneLevel:GTEx_v8/Whole_Blood:GTEx_v8/Spleen:GTEx_v7/Whole_Blood:GTEx_v6/Whole_Blood		No		0.0354683	rs71367544	47
ENSG00000122490	PQLC1	18	77662420	77711664	-1	protein_coding	80148	PQLC1	0.000252469	-0.0711085	0	0	13	8.3606e-47	0	EyeGEx:eQTLcatalogue/BLUEPRINT_ge_neutrophil:eQTLcatalogue/CEDAR_neutrophil_CD15:eQTLGen_cis_eQTLs:BIOSQTL/BIOS_eQTL_geneLevel:GTEx_v8/Colon_Sigmoid:GTEx_v8/Colon_Transverse:GTEx_v8/Lung:GTEx_v8/Nerve_Tibial:GTEx_v8/Thyroid:GTEx_v7/Nerve_Tibial:GTEx_v7/Thyroid		No		0.0354683	rs71367544	47
ENSG00000226742	HSBP1L1	18	77724561	77730822	1	protein_coding	440498	HSBP1L1			0	0	11	1.4339e-31	0	eQTLcatalogue/BLUEPRINT_ge_neutrophil:eQTLcatalogue/Lepik_2017_ge_blood:eQTLGen_cis_eQTLs:BIOSQTL/BIOS_eQTL_geneLevel:GTEx_v8/Whole_Blood:GTEx_v7/Whole_Blood		No		0.0354683	rs71367544	47
ENSG00000141759	TXNL4A	18	77732867	77793949	-1	protein_coding	10907	TXNL4A	0.00154674		0	0	9	2.54638e-11	1.38394e-88	eQTLcatalogue/BLUEPRINT_ge_neutrophil:GTEx_v8/Cells_Cultured_fibroblasts:GTEx_v7/Breast_Mammary_Tissue		Yes	IMR90	0.0354683	rs71367544	47
ENSG00000267127	RP11-795F19.5	18	77794346	77854968	1	protein_coding					0	0	0					Yes	IMR90		rs71367544	47
ENSG00000101546	RBFA	18	77794358	77806397	1	protein_coding	79863	RBFA	0.000358068		0	0	4	2.9346e-07	0.000962016	eQTLGen_cis_eQTLs		Yes	IMR90	0.0382728	rs71367544	47
ENSG00000101544	ADNP2	18	77866915	77905406	1	protein_coding	22850	ADNP2	0.346938	-0.264846	0	0	5	3.5832e-06	0.0103325	eQTLGen_cis_eQTLs		Yes	IMR90	0.0354683	rs71367544	47
ENSG00000267270	AC139100.2	18	77905807	77936315	1	protein_coding					0	0	11	1.66489e-09	1.59989e-33	GTEx_v8/Adipose_Subcutaneous:GTEx_v8/Cells_Cultured_fibroblasts:GTEx_v8/Testis:GTEx_v7/Adipose_Subcutaneous		No		0.0354683	rs71367544	47
ENSG00000267251	AC139100.3	18	77941563	77960875	1	antisense					0	0	10	6.59262e-07	5.83258e-46	GTEx_v8/Esophagus_Mucosa:GTEx_v8/Esophagus_Muscularis:GTEx_v8/Nerve_Tibial:GTEx_v8/Skin_Not_Sun_Exposed_Suprapubic:GTEx_v7/Esophagus_Mucosa:GTEx_v7/Nerve_Tibial:GTEx_v7/Skin_Not_Sun_Exposed_Suprapubic:GTEx_v7/Thyroid		No		0.0354683	rs71367544	47
ENSG00000225127	LINC00237	20	21068245	21086999	-1	lincRNA		LINC00237			1	0.775	0					No		0.0101468	rs6047233	48
ENSG00000088970	PLK1S1	20	21106624	21227260	1	processed_transcript		PLK1S1			0	0	3	3.3488e-121	0	eQTLcatalogue/BLUEPRINT_ge_monocyte:eQTLcatalogue/BLUEPRINT_ge_neutrophil:eQTLcatalogue/Fairfax_2014_naive:eQTLcatalogue/Lepik_2017_ge_blood:eQTLcatalogue/TwinsUK_ge_skin:eQTLGen_cis_eQTLs:BIOSQTL/BIOS_eQTL_geneLevel:GTEx_v8/Adipose_Subcutaneous:GTEx_v8/Adipose_Visceral_Omentum:GTEx_v8/Whole_Blood:GTEx_v8/Artery_Tibial:GTEx_v8/Esophagus_Mucosa:GTEx_v8/Skin_Not_Sun_Exposed_Suprapubic:GTEx_v8/Skin_Sun_Exposed_Lower_leg:GTEx_v8/Testis:GTEx_v7/Whole_Blood:GTEx_v7/Artery_Tibial:GTEx_v7/Esophagus_Mucosa:GTEx_v7/Skin_Not_Sun_Exposed_Suprapubic:GTEx_v7/Skin_Sun_Exposed_Lower_leg:GTEx_v7/Testis		No		0.0101468	rs6047233	48
ENSG00000228604	RP5-872K7.7	20	21129382	21143531	-1	antisense					0	0	3	1.35817e-15	0	BIOSQTL/BIOS_eQTL_geneLevel		No		0.0101468	rs6047233	48
ENSG00000232712	RP4-777D9.2	20	21134664	21198927	-1	antisense	101929591				0	0	3	1.35817e-15	0	BIOSQTL/BIOS_eQTL_geneLevel		No		0.0101468	rs6047233	48
ENSG00000088930	XRN2	20	21283942	21370463	1	protein_coding	22803	XRN2	0.81317	-0.511318	0	0	3	4.1131e-209	0	eQTLcatalogue/CEDAR_B-cell_CD19:eQTLcatalogue/CEDAR_ileum:eQTLcatalogue/CEDAR_monocyte_CD14:eQTLcatalogue/CEDAR_neutrophil_CD15:eQTLcatalogue/CEDAR_T-cell_CD4:eQTLcatalogue/CEDAR_T-cell_CD8:eQTLcatalogue/CEDAR_transverse_colon:eQTLcatalogue/Fairfax_2012_B-cell_CD19:eQTLcatalogue/Fairfax_2014_IFN24:eQTLcatalogue/Fairfax_2014_LPS24:eQTLcatalogue/Fairfax_2014_LPS2:eQTLcatalogue/Fairfax_2014_naive:eQTLcatalogue/Kasela_2017_T-cell_CD4:eQTLcatalogue/Kasela_2017_T-cell_CD8:eQTLcatalogue/Naranbhai_2015_neutrophil_CD16:eQTLGen_cis_eQTLs:GTEx_v7/Breast_Mammary_Tissue		No		0.0101468	rs6047233	48
ENSG00000186376	ZNF75D	23	134382867	134478012	-1	protein_coding	7626	ZNF75D	0.000185372	-0.488056	0	0	1	6.7698e-06	0.0422366	eQTLGen_trans_eQTLs		No			rs7245004	46

### Sheet: Enriched_gene_sets
Enriched gene sets
Category	GeneSet	N_genes	N_overlap	p	adjP	genes	link
Cell_type_signature	ZHONG_PFC_C8_ORG_PROLIFERATING	62	8	1.38061e-05	0.00918104	CRYZ:CENPE:CCDC34:KIF18A:BUB1B:KNSTRN:OIP5:NUSAP1	http://www.gsea-msigdb.org/gsea/msigdb/human/geneset/ZHONG_PFC_C8_ORG_PROLIFERATING
Cell_type_signature	HE_LIM_SUN_FETAL_LUNG_C4_CYCLING_T_CELL	880	34	2.2123e-05	0.00918104	CCDC23:HYI:ST3GAL3:SERTAD2:ATRIP:TREX1:NCKIPSD:WDR6:TRAIP:RBM15B:CENPE:NNT:ANKRD32:MCM3:NUP205:RECQL4:BICD2:CDK5RAP2:TTF1:CCDC34:KIF18A:DDB2:NUP160:DIAPH3:GLRX5:VRK1:BCL11B:RCOR1:BUB1B:KNSTRN:CASC5:ZFYVE19:OIP5:NUSAP1:MYEF2	http://www.gsea-msigdb.org/gsea/msigdb/human/geneset/HE_LIM_SUN_FETAL_LUNG_C4_CYCLING_T_CELL
Cell_type_signature	TRAVAGLINI_LUNG_TREM2_DENDRITIC_CELL	537	23	0.000108657	0.024753	ATP6V0B:RAB1A:CAMP:UQCRC1:GPX1:RHOA:GNAI2:HYAL2:MGST2:TFEC:GRINA:ACP2:NR1H3:SPI1:NDUFS3:PTPMT1:MTCH2:TIMM8B:IL18:MGST1:RMDN3:GCHFR:SQRDL	http://www.gsea-msigdb.org/gsea/msigdb/human/geneset/TRAVAGLINI_LUNG_TREM2_DENDRITIC_CELL
Cell_type_signature	HE_LIM_SUN_FETAL_LUNG_C2_PROMONOCYTE_LIKE_CELL	273	15	0.000124973	0.024753	NT5DC2:CENPE:MCM3:RECQL4:CDK5RAP2:CCDC34:DDB2:MGST1:DIAPH3:VRK1:BUB1B:KNSTRN:CASC5:GCHFR:NUSAP1	http://www.gsea-msigdb.org/gsea/msigdb/human/geneset/HE_LIM_SUN_FETAL_LUNG_C2_PROMONOCYTE_LIKE_CELL
Cell_type_signature	MANNO_MIDBRAIN_NEUROTYPES_HPROGFPL	309	16	0.000149115	0.024753	CRYZ:ZEB2:CDC25A:KLHDC8B:BDH2:CENPE:ANKRD32:EFNA5:MCM3:KIF18A:VRK1:BUB1B:KNSTRN:CASC5:NUSAP1:FBN1	http://www.gsea-msigdb.org/gsea/msigdb/human/geneset/MANNO_MIDBRAIN_NEUROTYPES_HPROGFPL
Cell_type_signature	HE_LIM_SUN_FETAL_LUNG_C2_CYCLING_DC_CELL	1355	43	0.000184515	0.0255246	TMEM39B:HYI:ST3GAL3:IPO13:DPH2:SLC1A4:CCDC51:ATRIP:TREX1:NCKIPSD:TRAIP:IFRD2:NT5DC2:BANK1:CENPE:NAA15:NNT-AS1:NNT:ANKRD32:CDKAL1:MCM3:MDFIC:NUP205:RECQL4:LRRC14:CDK5RAP2:UCK1:TTF1:CCDC34:KIF18A:DDB2:IL18:DIAPH3:GLRX5:VRK1:CCNK:BUB1B:KNSTRN:CHST14:CASC5:GCHFR:OIP5:NUSAP1:RBFA	http://www.gsea-msigdb.org/gsea/msigdb/human/geneset/HE_LIM_SUN_FETAL_LUNG_C2_CYCLING_DC_CELL
Cell_type_signature	HE_LIM_SUN_FETAL_LUNG_C3_CYCLING_DEFINITIVE_ERYTHROBLAST	426	19	0.00025673	0.0273499	ERMAP:SLC6A9:APEH:MST1:RNF123:CENPE:RECQL4:GFI1B:CCDC34:KIF18A:DIAPH3:VRK1:ANKRD9:BUB1B:KNSTRN:CASC5:RMDN3:OIP5:NUSAP1	http://www.gsea-msigdb.org/gsea/msigdb/human/geneset/HE_LIM_SUN_FETAL_LUNG_C3_CYCLING_DEFINITIVE_ERYTHROBLAST
Cell_type_signature	HAY_BONE_MARROW_ERYTHROBLAST	1208	39	0.000263613	0.0273499	RBBP4:PPIH:ERMAP:MED8:DPH2:SLC6A9:CDC25A:UQCRC1:NDUFAF3:IMPDH2:KLHDC8B:AMT:APEH:RNF123:IFRD2:CENPE:NDUFC1:MCM3:GPT:RECQL4:RPL8:GFI1B:CCDC34:KIF18A:PSMC3:NDUFS3:MTCH2:PPIHP1:TIMM8B:DIAPH3:GLRX5:VRK1:ANKRD9:BUB1B:KNSTRN:RMDN3:OIP5:DUT:HSBP1L1:RBFA	http://www.gsea-msigdb.org/gsea/msigdb/human/geneset/HAY_BONE_MARROW_ERYTHROBLAST
Cell_type_signature	HE_LIM_SUN_FETAL_LUNG_C5_LARGE_PRE_B_CELL	1290	40	0.000491677	0.0425916	PPIH:SLC1A4:CDC25A:APEH:TRAIP:IFRD2:MAPKAPK3:RBM15B:CENPE:NAA15:MGST2:NNT-AS1:NNT:ANKRD32:MCM3:RECQL4:C8orf33:NINJ1:FAM120A:HIATL1:CDK5RAP2:UCK1:TTF1:CCDC34:KIF18A:DDB2:PTPMT1:KBTBD4:PPIHP1:DIAPH3:GLRX5:VRK1:RCOR1:BUB1B:KNSTRN:IVD:CASC5:RMDN3:GCHFR:OIP5:NUSAP1	http://www.gsea-msigdb.org/gsea/msigdb/human/geneset/HE_LIM_SUN_FETAL_LUNG_C5_LARGE_PRE_B_CELL
Cell_type_signature	TRAVAGLINI_LUNG_PROLIFERATING_MACROPHAGE_CELL	915	31	0.000513152	0.0425916	HYI:ATP6V0B:CAMP:UQCRC1:NDUFAF3:GPX1:RHOA:CENPE:MGST2:MCM3:GRINA:NUP214:CCDC34:DDB2:SPI1:PSMC3:PTPMT1:MTCH2:IL18:MGST1:DIAPH3:VRK1:KNSTRN:CASC5:RAD51:RMDN3:GCHFR:OIP5:NUSAP1:SQRDL:DUT	http://www.gsea-msigdb.org/gsea/msigdb/human/geneset/TRAVAGLINI_LUNG_PROLIFERATING_MACROPHAGE_CELL
Chemical_and_Genetic_pertubation	NIKOLSKY_BREAST_CANCER_8Q23_Q24_AMPLICON	149	21	2.6881e-13	9.153e-10	GRINA:VPS28:TONSL:CYHR1:KIFC2:FOXH1:PPP1R16A:GPT:MFSD3:RECQL4:LRRC14:LRRC24:C8orf82:ARHGAP39:ZNF251:ZNF34:RPL8:ZNF517:ZNF7:ZNF250:C8orf33	http://www.gsea-msigdb.org/gsea/msigdb/human/geneset/NIKOLSKY_BREAST_CANCER_8Q23_Q24_AMPLICON
Chemical_and_Genetic_pertubation	LASTOWSKA_NEUROBLASTOMA_COPY_NUMBER_DN	777	45	4.15632e-12	7.07614e-09	NKAIN1:PEF1:COL16A1:BAI2:PTP4A2:KHDRBS1:TMEM39B:KPNA6:RBBP4:CCDC23:MED8:SZT2:HYI:PTPRF:KDM4A:ST3GAL3:IPO13:ATP6V0B:ZRANB2:PTBP2:CDC25A:ZNF589:NME6:TMA7:ATRIP:TREX1:SHISA5:PRKAR2A:ARIH2:WDR6:DALRD3:NDUFAF3:IMPDH2:QRICH1:USP4:RHOA:APEH:RBM6:HYAL2:TUSC2:RBM15B:C11orf57:TIMM8B:SDHD:BCO2:PTS	http://www.gsea-msigdb.org/gsea/msigdb/human/geneset/LASTOWSKA_NEUROBLASTOMA_COPY_NUMBER_DN
Chemical_and_Genetic_pertubation	ROVERSI_GLIOMA_COPY_NUMBER_UP	97	10	9.13304e-06	0.010366	LRP4:PACSIN3:DDB2:ACP2:NR1H3:MADD:MYBPC3:SPI1:PSMC3:PTPRJ	http://www.gsea-msigdb.org/gsea/msigdb/human/geneset/ROVERSI_GLIOMA_COPY_NUMBER_UP
Curated_gene_sets	NIKOLSKY_BREAST_CANCER_8Q23_Q24_AMPLICON	149	21	2.6881e-13	1.74592e-09	GRINA:VPS28:TONSL:CYHR1:KIFC2:FOXH1:PPP1R16A:GPT:MFSD3:RECQL4:LRRC14:LRRC24:C8orf82:ARHGAP39:ZNF251:ZNF34:RPL8:ZNF517:ZNF7:ZNF250:C8orf33	http://www.gsea-msigdb.org/gsea/msigdb/human/geneset/NIKOLSKY_BREAST_CANCER_8Q23_Q24_AMPLICON
Curated_gene_sets	LASTOWSKA_NEUROBLASTOMA_COPY_NUMBER_DN	777	45	4.15632e-12	1.34977e-08	NKAIN1:PEF1:COL16A1:BAI2:PTP4A2:KHDRBS1:TMEM39B:KPNA6:RBBP4:CCDC23:MED8:SZT2:HYI:PTPRF:KDM4A:ST3GAL3:IPO13:ATP6V0B:ZRANB2:PTBP2:CDC25A:ZNF589:NME6:TMA7:ATRIP:TREX1:SHISA5:PRKAR2A:ARIH2:WDR6:DALRD3:NDUFAF3:IMPDH2:QRICH1:USP4:RHOA:APEH:RBM6:HYAL2:TUSC2:RBM15B:C11orf57:TIMM8B:SDHD:BCO2:PTS	http://www.gsea-msigdb.org/gsea/msigdb/human/geneset/LASTOWSKA_NEUROBLASTOMA_COPY_NUMBER_DN
Curated_gene_sets	ROVERSI_GLIOMA_COPY_NUMBER_UP	97	10	9.13304e-06	0.019773	LRP4:PACSIN3:DDB2:ACP2:NR1H3:MADD:MYBPC3:SPI1:PSMC3:PTPRJ	http://www.gsea-msigdb.org/gsea/msigdb/human/geneset/ROVERSI_GLIOMA_COPY_NUMBER_UP
GO_mf	GOMF_HYALURONONGLUCOSAMINIDASE_ACTIVITY	8	4	6.55742e-06	0.0116198	HYAL3:HYAL1:HYAL2:SPAM1	http://www.gsea-msigdb.org/gsea/msigdb/human/geneset/GOMF_HYALURONONGLUCOSAMINIDASE_ACTIVITY
GWAScatalog	Subcortical volume (min-P)	308	68	2.72847e-54	1.20735e-50	C1orf210:TIE1:MPL:MED8:SZT2:HYI:CDC25A:ZNF589:NME6:FBXW12:PLXNB1:CCDC51:TMA7:ATRIP:TREX1:SHISA5:PFKFB4:UCN2:COL7A1:UQCRC1:TMEM89:CELSR3:NCKIPSD:IP6K2:PRKAR2A:SLC25A20:ARIH2:P4HTM:WDR6:DALRD3:NDUFAF3:IMPDH2:QRICH1:USP19:LAMB2:CCDC71:KLHDC8B:C3orf84:USP4:GPX1:RHOA:TCTA:AMT:NICN1:DAG1:BSN:APEH:MST1:RNF123:AMIGO3:GMPPB:IP6K1:CDHR4:TRAIP:CAMKV:MST1R:MON1A:RBM6:RBM5:SEMA3F:GNAI2:IFRD2:HYAL2:TUSC2:MAPKAPK3:DOCK3:NT5DC2:ITIH4:MITF:FOXP1
GWAScatalog	Brain morphology (min-P)	345	69	5.4542e-52	1.20674e-48	C1orf210:TIE1:MPL:MED8:SZT2:HYI:CDC25A:ZNF589:NME6:FBXW12:PLXNB1:CCDC51:TMA7:ATRIP:TREX1:SHISA5:PFKFB4:UCN2:COL7A1:UQCRC1:TMEM89:CELSR3:NCKIPSD:IP6K2:PRKAR2A:SLC25A20:ARIH2:P4HTM:WDR6:DALRD3:NDUFAF3:IMPDH2:QRICH1:USP19:LAMB2:CCDC71:KLHDC8B:C3orf84:USP4:GPX1:RHOA:TCTA:AMT:NICN1:DAG1:BSN:APEH:MST1:RNF123:AMIGO3:GMPPB:IP6K1:CDHR4:TRAIP:CAMKV:MST1R:MON1A:RBM6:RBM5:SEMA3F:GNAI2:IFRD2:HYAL2:TUSC2:MAPKAPK3:DOCK3:NT5DC2:ITIH4:MITF:FOXP1:BANK1
GWAScatalog	Sleep duration (short sleep)	79	40	4.83651e-49	7.13385e-46	DPYD:USP4:GPX1:RHOA:TCTA:AMT:NICN1:DAG1:BSN:APEH:MST1:RNF123:AMIGO3:GMPPB:IP6K1:TRAIP:CAMKV:MST1R:MON1A:RBM6:RBM5:SEMA3F:GNAI2:IFRD2:HYAL3:HYAL1:HYAL2:TUSC2:FOXP2:PSMC3:RAPSN:CELF1:NDUFS3:KBTBD4:C1QTNF4:MTCH2:AGBL2:FNBP4:NUP160:PTPRJ:SEMA6D
GWAScatalog	Cortical surface area (MOSTest)	401	70	1.63396e-48	1.80756e-45	C1orf210:TIE1:MPL:MED8:SZT2:HYI:CDC25A:ZNF589:NME6:FBXW12:PLXNB1:CCDC51:TMA7:ATRIP:TREX1:SHISA5:PFKFB4:UCN2:COL7A1:UQCRC1:TMEM89:CELSR3:NCKIPSD:IP6K2:PRKAR2A:SLC25A20:ARIH2:P4HTM:WDR6:DALRD3:NDUFAF3:IMPDH2:QRICH1:USP19:LAMB2:CCDC71:KLHDC8B:C3orf84:USP4:GPX1:RHOA:TCTA:AMT:NICN1:DAG1:BSN:APEH:MST1:RNF123:AMIGO3:GMPPB:IP6K1:CDHR4:TRAIP:CAMKV:MST1R:MON1A:RBM6:RBM5:SEMA3F:GNAI2:IFRD2:HYAL2:TUSC2:MAPKAPK3:DOCK3:NT5DC2:ITIH4:MITF:FOXP1:BANK1:NR2F1
GWAScatalog	Subcortical volume (MOSTest)	522	72	1.23362e-42	1.09176e-39	C1orf210:TIE1:MPL:MED8:SZT2:HYI:CDC25A:ZNF589:NME6:FBXW12:PLXNB1:CCDC51:TMA7:ATRIP:TREX1:SHISA5:PFKFB4:UCN2:COL7A1:UQCRC1:TMEM89:CELSR3:NCKIPSD:IP6K2:PRKAR2A:SLC25A20:ARIH2:P4HTM:WDR6:DALRD3:NDUFAF3:IMPDH2:QRICH1:USP19:LAMB2:CCDC71:KLHDC8B:C3orf84:USP4:GPX1:RHOA:TCTA:AMT:NICN1:DAG1:BSN:APEH:MST1:RNF123:AMIGO3:GMPPB:IP6K1:CDHR4:TRAIP:CAMKV:MST1R:MON1A:RBM6:RBM5:SEMA3F:GNAI2:IFRD2:HYAL2:TUSC2:MAPKAPK3:DOCK3:NT5DC2:ITIH4:MITF:FOXP1:BANK1:NR2F1:GNA12:FOXP2
GWAScatalog	Brain morphology (MOSTest)	1049	97	3.27966e-42	2.41875e-39	C1orf210:TIE1:MPL:MED8:SZT2:HYI:CDC25A:ZNF589:NME6:FBXW12:PLXNB1:CCDC51:TMA7:ATRIP:TREX1:SHISA5:PFKFB4:UCN2:COL7A1:UQCRC1:TMEM89:CELSR3:NCKIPSD:IP6K2:PRKAR2A:SLC25A20:ARIH2:P4HTM:WDR6:DALRD3:NDUFAF3:IMPDH2:QRICH1:USP19:LAMB2:CCDC71:KLHDC8B:C3orf84:USP4:GPX1:RHOA:TCTA:AMT:NICN1:DAG1:BSN:APEH:MST1:RNF123:AMIGO3:GMPPB:IP6K1:CDHR4:TRAIP:CAMKV:MST1R:MON1A:RBM6:RBM5:SEMA3F:GNAI2:IFRD2:HYAL2:TUSC2:MAPKAPK3:DOCK3:NT5DC2:ITIH4:MITF:FOXP1:BANK1:NR2F1:GNA12:FOXP2:GRINA:WNK2:LIN7C:BDNF:MYBPC3:SPI1:SLC39A13:PSMC3:RAPSN:CELF1:NDUFS3:PTPMT1:KBTBD4:FAM180B:C1QTNF4:MTCH2:AGBL2:FNBP4:NUP160:PIH1D2:SDHD:BCL11B:MARK3:BAG5:DCC
GWAScatalog	Ulcerative colitis	287	51	9.29974e-36	5.87876e-33	PLXNB1:CCDC51:TMA7:ATRIP:TREX1:SHISA5:PFKFB4:UCN2:COL7A1:UQCRC1:TMEM89:CELSR3:NCKIPSD:IP6K2:PRKAR2A:SLC25A20:ARIH2:P4HTM:WDR6:DALRD3:NDUFAF3:IMPDH2:QRICH1:USP19:LAMB2:CCDC71:KLHDC8B:C3orf84:USP4:GPX1:RHOA:TCTA:AMT:NICN1:DAG1:BSN:APEH:MST1:RNF123:AMIGO3:GMPPB:IP6K1:MST1R:ITIH4:TTYH3:GNA12:CARD11:INO80:EXD1:CHP1:OIP5:NUSAP1:SEMA6D
GWAScatalog	Alzheimer's disease or fasting glucose levels (pleiotropy)	44	25	9.44628e-33	5.22497e-30	ATG13:LRP4:ARFGAP2:PACSIN3:DDB2:ACP2:NR1H3:MADD:MYBPC3:SPI1:SLC39A13:PSMC3:RAPSN:CELF1:NDUFS3:PTPMT1:KBTBD4:FAM180B:C1QTNF4:MTCH2:AGBL2:FNBP4:NUP160:PTPRJ:OR4S1
GWAScatalog	Household income (MTAG)	141	32	2.8017e-26	1.3775e-23	PTPRF:KDM4A:ST3GAL3:NEGR1:DPYD:CDC25A:IP6K2:USP4:GPX1:RHOA:TCTA:BSN:RNF123:IP6K1:TRAIP:CAMKV:MON1A:RBM6:SEMA3F:FOXP1:MAML3:EFNA5:FOXP2:CNOT4:LRRC14:BRINP1:MGST1:LMO3:PCDH17:TGM5:SEMA6D:DCC
GWAScatalog	Mood instability	52	21	1.29964e-23	5.75091e-21	NEGR1:NDUFAF3:LAMB2:GPX1:RHOA:NICN1:DAG1:BSN:AMIGO3:GMPPB:PTPRD:SORCS3:LRP4:NR1H3:RAPSN:NDUFS3:PTPMT1:KBTBD4:MTCH2:NCAM1:PCDH17:DCC
GWAScatalog	Age at first birth	78	23	4.5284e-22	1.82165e-19	ST3GAL3:RP4-598G3.1:IP6K2:RNF123:CAMKV:MST1R:MON1A:RBM6:RBM5:SEMA3F:HYAL3:DOCK3:MAML3:MRPS30:HCN1:SDK1:FOXP2:PPP1R16A:GPT:RECQL4:SORCS3:KIF18A:TRAF3
GWAScatalog	Extremely high intelligence	72	21	3.77422e-20	1.39174e-17	DPYD:GPX1:RHOA:TCTA:AMT:NICN1:DAG1:BSN:APEH:MST1:RNF123:AMIGO3:GMPPB:IP6K1:CDHR4:TRAIP:CAMKV:MST1R:MON1A:RBM6:RBM5:SEMA3F
GWAScatalog	Loneliness (MTAG)	63	20	4.41788e-20	1.50378e-17	WNK2:FAM120AOS:FAM120A:PHF2:MADD:MYBPC3:SPI1:SLC39A13:PSMC3:RAPSN:CELF1:NDUFS3:PTPMT1:KBTBD4:FAM180B:C1QTNF4:MTCH2:AGBL2:FNBP4:NUP160
GWAScatalog	Body mass index	1149	70	1.28686e-19	4.06739e-17	NKAIN1:HCRTR1:PEF1:COL16A1:MIR4254:SPOCD1:PTP4A2:KHDRBS1:TMEM39B:KPNA6:NEGR1:RP4-598G3.1:CRYZ:TYW3:PTBP2:DPYD:DAG1:BSN:APEH:MST1:RNF123:IP6K1:CDHR4:MST1R:MON1A:RBM6:RBM5:SEMA3F:GNAI2:IFRD2:HYAL3:HYAL2:ITIH4:EFNA5:CDKAL1:TFAP2D:TFAP2B:FOXP2:MIR3666:MDFIC:TFEC:FAM120AOS:FAM120A:TLR4:CCDC34:BDNF-AS:BDNF:CELF1:NDUFS3:MTCH2:AGBL2:FNBP4:NUP160:NCAM1:TTC12:PCDH17:DIAPH3:NPAS3:ANKRD9:RCOR1:TRAF3:AMN:CDC42BPB:LINC00605:EIF5:MARK3:BAG5:SEMA6D:SLC24A5:DCC
GWAScatalog	Regular attendance at a religious group	68	20	2.47881e-19	7.31248e-17	KLHL29:RHOA:TCTA:AMT:NICN1:DAG1:BSN:APEH:MST1:RNF123:AMIGO3:GMPPB:IP6K1:CDHR4:UBA7:MIR5193:TRAIP:CAMKV:MST1R:MON1A:RBM6:PCDH17
GWAScatalog	Inflammatory bowel disease	539	46	1.32559e-18	3.6661e-16	SPRED2:PLXNB1:CCDC51:TMA7:ATRIP:TREX1:SHISA5:PFKFB4:UCN2:COL7A1:UQCRC1:TMEM89:CELSR3:NCKIPSD:IP6K2:PRKAR2A:SLC25A20:ARIH2:P4HTM:WDR6:DALRD3:NDUFAF3:IMPDH2:QRICH1:USP19:LAMB2:CCDC71:KLHDC8B:C3orf84:USP4:GPX1:RHOA:TCTA:AMT:NICN1:DAG1:BSN:APEH:MST1:RNF123:IP6K1:MST1R:FOXP1:BANK1:CDKAL1:GNA12:SEMA6D
GWAScatalog	Regular attendance at a gym or sports club	32	15	1.9311e-18	5.02654e-16	BSN:APEH:MST1:RNF123:AMIGO3:GMPPB:IP6K1:CDHR4:UBA7:MIR5193:TRAIP:CAMKV:MST1R:MON1A:RBM6:RBM5:SEMA3F
GWAScatalog	Loneliness	91	21	7.9142e-18	1.94557e-15	PTPRD:WNK2:FAM120AOS:FAM120A:PHF2:MADD:MYBPC3:SPI1:SLC39A13:PSMC3:RAPSN:CELF1:NDUFS3:PTPMT1:KBTBD4:FAM180B:C1QTNF4:MTCH2:AGBL2:FNBP4:NUP160
GWAScatalog	Age at first sexual intercourse	193	28	1.21778e-17	2.83615e-15	ST3GAL3:NEGR1:TYW3:PTBP2:COL7A1:RHOA:SEMA3F:FOXP1:LSAMP:MAML3:HCN1:EFNA5:TFAP2D:SDK1:FOXP2:MET:NUP205:CNGB3:PTPRD:PHF2:SORCS3:ATG13:NCAM1:DIAPH3:SEMA6D:ZNF521:DCC:KCNG2
GWAScatalog	Intelligence (MTAG)	228	29	1.19432e-16	2.59736e-14	COL16A1:PTPRF:ST3GAL3:NEGR1:DPYD:NCKIPSD:USP4:GPX1:NICN1:DAG1:BSN:IP6K1:TRAIP:CAMKV:MON1A:RBM6:SEMA3F:NT5DC2:FOXP1:BANK1:MAML3:CPNE3:LRRC14:FAM120A:PHF2:SORCS3:PCDH17:IVD:DCC
GWAScatalog	Crohn's disease	506	42	1.23265e-16	2.59736e-14	PLXNB1:CCDC51:TMA7:ATRIP:TREX1:SHISA5:PFKFB4:UCN2:COL7A1:UQCRC1:TMEM89:CELSR3:NCKIPSD:IP6K2:PRKAR2A:SLC25A20:ARIH2:P4HTM:WDR6:DALRD3:NDUFAF3:IMPDH2:QRICH1:USP19:LAMB2:CCDC71:KLHDC8B:C3orf84:USP4:GPX1:RHOA:TCTA:AMT:NICN1:DAG1:BSN:APEH:MST1:RNF123:FOXP1:BANK1:CDKAL1:FOXP2
GWAScatalog	Neuroticism	119	22	2.01591e-16	4.05473e-14	FOXP2:TLR4:DDB2:ACP2:NR1H3:MADD:MYBPC3:SPI1:SLC39A13:PSMC3:RAPSN:CELF1:NDUFS3:PTPMT1:KBTBD4:FAM180B:C1QTNF4:MTCH2:AGBL2:FNBP4:NUP160:SEMA6D
GWAScatalog	Refractive error	1389	70	2.63252e-15	5.06473e-13	SZT2:PTPRF:KDM4A:ST3GAL3:SLC6A9:ZEB2:PFKFB4:CELSR3:IP6K2:ARIH2:QRICH1:USP4:RHOA:NICN1:DAG1:BSN:MST1:RNF123:IP6K1:CDHR4:TRAIP:CAMKV:MST1R:MON1A:RBM6:RBM5:SEMA3F:DOCK3:FOXP1:PPP4R2:BANK1:HCN1:CDKAL1:TFAP2D:TFAP2B:PKHD1:CNGB3:MMP16:METTL15:KCNA4:ARL14EP:DDB2:ACP2:NR1H3:MADD:MYBPC3:SPI1:SLC39A13:PSMC3:RAPSN:CELF1:NDUFS3:FAM180B:C1QTNF4:MTCH2:AGBL2:FNBP4:NUP160:PTPRJ:GLRX5:TCL1A:ANKRD9:CDC42BPB:BAHD1:CHST14:RPUSD2:RAD51:RMDN3:VPS18:FBN1
GWAScatalog	Feeling miserable	28	12	2.05123e-14	3.72114e-12	KLHL29:TMA7:MST1:LSAMP:SORCS3:LIN7C:DDB2:ACP2:NR1H3:NCAM1:TTC12:DCC
GWAScatalog	Anxiety and stress-related disorders	16	10	2.10234e-14	3.72114e-12	SDK1:CNGB3:CASC5:RAD51-AS1:RAD51:RMDN3:GCHFR:DNAJC17:C15orf62:ZFYVE19
GWAScatalog	General cognitive ability	171	23	5.40592e-14	9.20045e-12	HCRTR1:PEF1:COL16A1:PTPRF:ST3GAL3:NEGR1:IP6K2:RHOA:NICN1:BSN:IP6K1:CDHR4:CAMKV:RBM6:SEMA3F:NT5DC2:FOXP1:BANK1:CDKAL1:FOXH1:RECQL4:MTCH2:DCC
GWAScatalog	Autism spectrum disorder or schizophrenia	405	34	8.10362e-14	1.32809e-11	PTPRF:KDM4A:ST3GAL3:ARTN:IPO13:DPH2:ATP6V0B:B4GALT2:CCDC24:SLC6A9:RP4-598G3.1:DPYD:MIR137HG:PPM1M:GLYCTK:NT5DC2:ITIH4:FOXP1:BANK1:HCN1:MMP16:MIR1234:ATG13:LRP4:ARFGAP2:PACSIN3:DDB2:ACP2:NR1H3:MADD:MYBPC3:EIF5:MARK3:BAG5
GWAScatalog	Fruit consumption	112	19	1.19398e-13	1.88691e-11	NEGR1:TFAP2D:TFAP2B:PKHD1:MYBPC3:SPI1:SLC39A13:PSMC3:RAPSN:CELF1:NDUFS3:PTPMT1:KBTBD4:FAM180B:C1QTNF4:MTCH2:AGBL2:FNBP4:NUP160
GWAScatalog	Number of sexual partners	93	17	6.63983e-13	1.01315e-10	KDM4A:NEGR1:PTBP2:KLHL29:FOXP1:HCN1:NUDT12:FOXP2:MDFIC:TFEC:METTL15:NCAM1:DIAPH3:EIF5:SEMA6D:DCC:KCNG2
GWAScatalog	Cognitive ability (MTAG)	50	13	2.9488e-12	4.34949e-10	HCRTR1:PEF1:PTPRF:ST3GAL3:NEGR1:CELSR3:FOXP1:LRRC14:MED27:SORCS3:PCDH17:IVD:DCC
GWAScatalog	Global electrical heterogeneity phenotypes	16	8	1.076e-10	1.5359e-08	SPI1:SLC39A13:PSMC3:RAPSN:CELF1:AGBL2:FNBP4:NUP160
GWAScatalog	Multisite chronic pain	53	12	1.20317e-10	1.66376e-08	RNF123:AMIGO3:GMPPB:TRAIP:CAMKV:SEMA3F:BANK1:MAML3:SDK1:FOXP2:FAM120A:SORCS3:DCC
GWAScatalog	Smoking status (ever vs never smokers)	167	19	1.67852e-10	2.25075e-08	BAI2:KDM4A:NEGR1:RWDD3:PTBP2:ZEB2:NUDT12:EFNA5:TFAP2B:SDK1:MDFIC:BRINP1:BDNF:METTL15:NCAM1:DIAPH3:SEMA6D:DCC:KCNG2
GWAScatalog	General factor of neuroticism	70	13	2.85638e-10	3.71749e-08	KLHL29:QRICH1:LSAMP:SORCS3:ARFGAP2:MADD:RAPSN:AGBL2:GRM5:NCAM1:TTC12:SEMA6D:DCC
GWAScatalog	Experiencing mood swings	35	10	3.56152e-10	4.50279e-08	NEGR1:IP6K2:LSAMP:TLR4:MYBPC3:SPI1:PTPRJ:NCAM1:PCDH17:DCC
GWAScatalog	Educational attainment	59	12	4.58472e-10	5.63538e-08	PTPRF:CAMKV:VPS28:KIFC2:FOXH1:PPP1R16A:GPT:MFSD3:RECQL4:LRRC14:LRRC24:ARHGAP39
GWAScatalog	Smoking initiation	125	16	8.19559e-10	9.80148e-08	PTPRF:NEGR1:RP4-598G3.1:TEX41:SEMA3F:FOXP1:MAML3:NUDT12:SDK1:PTPRD:BDNF:NCAM1:LMO3:DIAPH3:SEMA6D:DCC
GWAScatalog	Gastroesophageal reflux disease	69	12	3.07444e-09	3.5801e-07	NEGR1:DPYD:APOB:MON1A:RBM6:FOXP1:MAML3:SDK1:FOXP2:SORCS3:NCAM1:DCC
GWAScatalog	Adult body size	481	30	3.39907e-09	3.85664e-07	NEGR1:PTBP2:DPYD:ZEB2:IP6K2:MST1R:IQCF3:FOXP1:PPP3CA:MAML3:FSTL5:NR2F1:EFNA5:TFAP2B:PKHD1:FOXP2:CNGB3:PTPRD:PHF2:TLR4:BDNF:KCNA4:ARL14EP:NDUFS3:TTC12:PCDH17:BCL11B:TRAF3:SEMA6D:HRH4
GWAScatalog	Morning person	182	18	4.93682e-09	5.46136e-07	MEIS1:PFKFB4:IP6K2:PRKAR2A:ARIH2:RHOA:BSN:RNF123:CAMKV:RBM6:RBM5:SEMA3F:GNAI2:DOCK3:PTPRD:LIN7C:BDNF:ARL14EP
GWAScatalog	Depressive symptoms (binary sum-score)	16	7	5.38437e-09	5.81118e-07	AMT:NICN1:RNF123:RBM6:HYAL1:MAPKAPK3:DOCK3
GWAScatalog	Cognitive ability	150	16	1.20096e-08	1.26529e-06	NEGR1:DPYD:SPRED2:ZEB2:RBM6:FOXP1:MAML3:HCN1:EFNA5:FOXP2:NUP205:SORCS3:NCAM1:PCDH17:SEMA6D:DCC
GWAScatalog	Blood metabolite levels	28	8	2.15425e-08	2.21688e-06	VPS28:KIFC2:FOXH1:PPP1R16A:MFSD3:LRRC14:ZNF34:RPL8
GWAScatalog	Risk-taking tendency (4-domain principal component model)	84	12	3.09781e-08	3.11541e-06	ZEB2:ITIH4:FOXP1:NUDT12:SDK1:MDFIC:BDNF:METTL15:C1QTNF4:NCAM1:SEMA6D:DCC
GWAScatalog	Neurociticism	85	12	3.54965e-08	3.49049e-06	NEGR1:CRYZ:FAM120AOS:TLR4:DDB2:ACP2:NR1H3:GRM5:NCAM1:TTC12:SEMA6D:DCC
GWAScatalog	Systolic blood pressure	697	35	4.27743e-08	4.1147e-06	SZT2:KLHL29:UGP2:SLC1A4:CEP68:SPRED2:MEIS1:CDC25A:ARIH2:IP6K1:MITF:FOXP1:BANK1:CDKAL1:TFAP2D:PTPRD:SORCS3:BDNF:METTL15:KCNA4:ARL14EP:LRP4:NR1H3:SLC39A13:PSMC3:RAPSN:MTCH2:AGBL2:NUP160:OR4A47:NCAM1:MARK3:INO80:EXD1:FBN1
GWAScatalog	Anorexia nervosa	153	15	1.06455e-07	1.00226e-05	SZT2:HYI:PTPRF:KDM4A:NEGR1:ITIH4:HCN1:TFAP2D:TFAP2B:SORCS3:FOLH1:NPAS3:BCL11B:BAG5:DCC
GWAScatalog	Cognitive ability	36	8	1.85131e-07	1.70668e-05	HCRTR1:PEF1:ST3GAL3:NEGR1:MED27:SORCS3:IVD:DCC
GWAScatalog	Cognitive function	66	10	2.50202e-07	2.25947e-05	IP6K2:RHOA:TCTA:AMT:NICN1:BSN:NT5DC2:CDKAL1:PCDH17:VRK1
GWAScatalog	Intraocular pressure	343	22	2.70234e-07	2.39157e-05	BAI2:SPRED2:MEIS1:TEX41:SEMA3F:FOXP1:EMCN:TFAP2B:PKHD1:TFEC:METTL15:LRP4:NR1H3:MYBPC3:SPI1:PSMC3:RAPSN:NUP160:PTPRJ:OR4A47:NPAS3:FBN1
GWAScatalog	Hip circumference	124	13	3.46082e-07	3.00277e-05	NEGR1:PTBP2:ARIH2:LSAMP:NR2F1-AS1:TFAP2B:GNA12:MDFIC:BRINP1:LIN7C:BDNF-AS:BDNF:SLC39A13
GWAScatalog	Attention deficit hyperactivity disorder or cannabis use	5	4	4.88771e-07	4.15925e-05	PTPRF:SLC6A9:FOXP2:SEMA6D
GWAScatalog	Chronotype	480	26	5.99995e-07	5.00939e-05	RWDD3:PTBP2:DPYD:MEIS1:RBM6:MITF:FOXP1:LSAMP:PPP3CA:FSTL5:EFNA5:TFAP2B:PKHD1:FOXP2:TFEC:PTPRD:LIN7C:BDNF:METTL15:ARL14EP:MADD:LMO3:DIAPH3:SEMA6D:HRH4:ZNF521
GWAScatalog	General risk tolerance (MTAG)	224	17	6.21679e-07	5.09431e-05	PTPRF:SNX7:KLHL29:ZEB2:SEMA3F:FOXP1:HCN1:FOXP2:MDFIC:TFEC:SORCS3:BDNF:METTL15:LRP4:SDHD:DIAPH3:SEMA6D
GWAScatalog	Insomnia symptoms (never/rarely vs. usually)	42	8	6.57662e-07	5.29119e-05	MEIS1:KLHDC8B:RBM6:NUDT12:FOXP2:PHF2:PSMC3:DIAPH3
GWAScatalog	Body fat distribution (trunk fat ratio)	180	15	8.78704e-07	6.94333e-05	ARIH2:WDR6:DALRD3:IMPDH2:QRICH1:RBM6:DOCK3:GNA12:SLC39A13:PSMC3:RAPSN:NDUFS3:PTPMT1:KBTBD4:C1QTNF4
GWAScatalog	Irritable mood	31	7	9.82422e-07	7.6267e-05	DPYD:ZNF589:HCN1:FOXP2:MMP16:TLR4:C9orf171
GWAScatalog	Body fat distribution (leg fat ratio)	168	14	2.03084e-06	0.000154939	ARIH2:WDR6:DALRD3:IMPDH2:QRICH1:RBM6:GNA12:SLC39A13:PSMC3:RAPSN:NDUFS3:PTPMT1:KBTBD4:C1QTNF4
GWAScatalog	Schizophrenia	659	30	3.03065e-06	0.000227298	MED8:PTPRF:KDM4A:ST3GAL3:PTBP2:DPYD:MIR137HG:ZEB2:TEX41:HYAL3:PPM1M:GLYCTK:NT5DC2:ITIH4:FOXP1:BANK1:BDH2:CENPE:HCN1:MMP16:PHF2:SORCS3:TTC12:NPAS3:BCL11B:BAG5:PLCB2:DCC:CTDP1:KCNG2
GWAScatalog	Body size at age 10	252	17	3.13869e-06	0.000228986	NEGR1:PTBP2:SPRED2:CDC25A:GNAI2:BANK1:NUDT12:TFAP2B:PKHD1:FAM120A:TLR4:BDNF:METTL15:NDUFS3:PCDH17:TRAF3:SEMA6D
GWAScatalog	Logical memory (immediate recall) in normal cognition	24	6	3.15664e-06	0.000228986	ZNF251:ZNF34:RPL8:ZNF517:ZNF7:ZNF250
GWAScatalog	Depression	72	9	5.22514e-06	0.000372923	NEGR1:RP4-598G3.1:SDK1:FAM120A:SORCS3:GRM5:NCAM1:BAG5:DCC
GWAScatalog	Depressive symptom (depressed mood) (binary trait)	3	3	5.60694e-06	0.000393821	PRKAR2A:KLHDC8B:AMT
GWAScatalog	Alcohol use disorder (total score)	28	6	8.31834e-06	0.000575135	SPI1:SLC39A13:PSMC3:RAPSN:CELF1:NDUFS3
GWAScatalog	Smoking status (current vs never)	19	5	1.65493e-05	0.00112662	RP4-598G3.1:TEX41:NCAM1:NPAS3:SEMA6D
GWAScatalog	Body fat distribution (arm fat ratio)	104	10	1.6972e-05	0.0011379	RBM6:DOCK3:TFAP2B:SLC39A13:PSMC3:RAPSN:NDUFS3:PTPMT1:KBTBD4:C1QTNF4
GWAScatalog	Depressive symptom (appetite changes) (binary trait)	10	4	1.91222e-05	0.00126292	RBM6:HYAL1:MAPKAPK3:DOCK3
GWAScatalog	Daytime nap	135	11	3.11088e-05	0.00202436	HCRTR1:RWDD3:PTBP2:DPYD:SNX7:KLHL29:EFNA5:TLR4:METTL15:ZNF521:SS18
GWAScatalog	Walking pace	70	8	3.40522e-05	0.00218379	BAI2:TRAIP:MST1R:FOXP1:MAML3:TFAP2B:MTCH2:NPAS3
GWAScatalog	Lacunar stroke	12	4	4.38151e-05	0.00273073	SPI1:SLC39A13:PSMC3:RAPSN
GWAScatalog	Depressive symptoms (sum-score)	12	4	4.38151e-05	0.00273073	RBM6:HYAL1:MAPKAPK3:DOCK3
GWAScatalog	Coffee consumption	96	9	5.46667e-05	0.00335973	PTPRF:MEIS1:TEX41:PKHD1:FAM120A:BRINP1:BDNF:NCAM1:NPAS3
GWAScatalog	Palmitic acid (16:0) levels	13	4	6.23992e-05	0.00378242	CNN3:ALG14:RWDD3:PTPRD
GWAScatalog	Feeling fed-up	25	5	6.9241e-05	0.00414043	KLHL29:IP6K2:HCN1:TLR4:DCC
GWAScatalog	Insomnia symptoms (never/rarely vs. sometimes/usually)	40	6	7.07528e-05	0.00417441	MEIS1:KLHDC8B:RBM6:FOXP2:PHF2:DIAPH3
GWAScatalog	Hand grip strength	124	10	7.74289e-05	0.00450819	ZEB2:IP6K1:FOXP1:BANK1:NUDT12:TFAP2D:TFAP2B:BDNF:CELF1:SEMA6D
GWAScatalog	Smoking initiation (ever regular vs never regular)	79	8	8.18705e-05	0.0047049	PTPRF:UGP2:EFNA5:SDK1:BDNF:NCAM1:SEMA6D:CTDP1
GWAScatalog	Frailty index	14	4	8.61322e-05	0.00488634	FOXP2:NCAM1:INO80:EXD1
GWAScatalog	Adventurousness	127	10	9.46571e-05	0.00530199	PTPRF:ZEB2:FOXP1:BANK1:HCN1:SDK1:FOXP2:MDFIC:METTL15:SLC24A5
GWAScatalog	Waist circumference adjusted for body mass index	658	26	0.000144628	0.00799976	KLHL29:CDC25A:SHISA5:CELSR3:NCKIPSD:IP6K2:QRICH1:LAMB2:CCDC71:DAG1:BSN:MON1A:DOCK3:NT5DC2:ITIH4:EMCN:GNA12:MMP16:RAPSN:SDHD:CDC42BPB:PHGR1:CHAC1:RPAP1:MGA:FBN1
GWAScatalog	Hypertension	114	9	0.000206386	0.0112748	KLHL29:BANK1:NR1H3:PSMC3:PTPMT1:MTCH2:PTPRJ:GRM5:PLCB2
GWAScatalog	Non-lobar intracerebral hemorrhage (MTAG)	18	4	0.000248841	0.0132665	ST3GAL3:CELF1:AGBL2:NUP160
GWAScatalog	Skin pigmentation	18	4	0.000248841	0.0132665	GRM5:SLC24A5:MYEF2:DUT
GWAScatalog	Gut microbiota (functional units)	50	6	0.000252136	0.0132822	RHOA:AMT:DAG1:BSN:NUDT12:DIAPH3
GWAScatalog	Major depressive disorder (MTAG)	8	3	0.000293746	0.0152921	FOXP2:METTL15:TRAF3
GWAScatalog	Body mass index in physically inactive individuals	19	4	0.000310785	0.0155531	NEGR1:PTBP2:TFAP2B:BDNF
GWAScatalog	Lipid traits (pleiotropy) (HIPO component 1)	19	4	0.000310785	0.0155531	CEP68:BANK1:BDNF-AS:RPAP1
GWAScatalog	Subcutaneous adipose tissue	52	6	0.000313504	0.0155531	NEGR1:FOXP1:NNT:TFAP2D:PTPRD:PCDH17
GWAScatalog	Childhood body mass index	52	6	0.000313504	0.0155531	NEGR1:TFAP2B:FAM120A:PHF2:BDNF:METTL15
GWAScatalog	Childhood maltreatment	2	2	0.000316334	0.0155531	FOXP1:FOXP2
GWAScatalog	Body mass index (joint analysis main effects and physical activity interaction)	73	7	0.000320252	0.0155727	NEGR1:PTBP2:TFAP2B:TLR4:BDNF:MTCH2:NPAS3
GWAScatalog	Moderate-to-late spontaneous preterm birth	20	4	0.000383046	0.0184237	EFNA5:SDK1:PTPRD:NPAS3
GWAScatalog	Diastolic blood pressure	552	22	0.000412226	0.019614	VPS54:ZEB2:TEX41:CDC25A:IP6K2:IP6K1:CAMKV:BANK1:PKHD1:PTPRD:SORCS3:BDNF:METTL15:KCNA4:SLC39A13:PSMC3:RAPSN:MTCH2:AGBL2:OR4A47:PCDH17:INO80
GWAScatalog	Social science traits (pleiotropy) (HIPO component 1)	9	3	0.0004348	0.020468	MAML3:SDK1:FOXP2
GWAScatalog	Barrett's esophagus or Esophageal adenocarcinoma	21	4	0.000466557	0.0215054	APOB:FOXP1:MGST1:LMO3
GWAScatalog	Ability to confide in someone	21	4	0.000466557	0.0215054	WNK2:FAM120AOS:FAM120A:PHF2
GWAScatalog	Menarche (age at onset)	185	11	0.000506918	0.0231249	KDM4A:NEGR1:TYW3:DPYD:WDR6:KLHDC8B:RBM6:PTPRD:LIN7C:BDNF:KCNA4
GWAScatalog	LDL cholesterol levels in HIV infection	22	4	0.000562267	0.0253881	APOB:TLR4:BRINP1:RCOR1
GWAScatalog	Anxiety/tension (special factor of neuroticism)	11	3	0.000831693	0.0371742	DPYD:ITIH4:BDNF-AS
GWAScatalog	Resting heart rate	112	8	0.000897477	0.0397134	MEIS1:PRKAR2A:QRICH1:LAMB2:KLHDC8B:DAG1:IP6K1:MET
GWAScatalog	Renal function and chronic kidney disease	3	2	0.000937787	0.0410862	GATM:SPATA5L1
GWAScatalog	Body mass index in physically active individuals	64	6	0.000965219	0.0414669	NEGR1:TFAP2B:TLR4:BDNF:MTCH2:NPAS3
GWAScatalog	BMI (adjusted for smoking behaviour)	64	6	0.000965219	0.0414669	NEGR1:PTBP2:TFAP2B:TLR4:BDNF:MTCH2
GWAScatalog	Body mass index (joint analysis main effects and smoking interaction)	65	6	0.00104766	0.0445758	NEGR1:PTBP2:TFAP2B:TLR4:BDNF:MTCH2
GWAScatalog	Attention deficit hyperactivity disorder	90	7	0.00113459	0.0475358	PTPRF:ST3GAL3:FOXP1:FOXP2:SORCS3:GRM5:SEMA6D
GWAScatalog	Estimated glomerular filtration rate	482	19	0.00113871	0.0475358	PLXNB1:DAG1:DOCK3:RAD54L2:ITIH4:MRPS30:CDKAL1:PKHD1:WWP1:MIR1234:FUBP3:SPI1:SLC39A13:CELF1:PTPMT1:INO80:CHP1:GATM:SPATA5L1
Hallmark_gene_sets	HALLMARK_OXIDATIVE_PHOSPHORYLATION	195	11	0.000785097	0.0392549	ATP6V0B:UQCRC1:SLC25A20:BDH2:NDUFC1:ETFDH:NNT:MRPS30:NDUFS3:TIMM8B:SDHD	http://www.gsea-msigdb.org/gsea/msigdb/human/geneset/HALLMARK_OXIDATIVE_PHOSPHORYLATION
KEGG	KEGG_AXON_GUIDANCE	127	10	9.46571e-05	0.0176062	PLXNB1:RHOA:SEMA3F:GNAI2:PPP3CA:EFNA5:MET:CHP1:SEMA6D:DCC	http://www.gsea-msigdb.org/gsea/msigdb/human/geneset/KEGG_AXON_GUIDANCE
KEGG	KEGG_GLYCOSAMINOGLYCAN_DEGRADATION	19	4	0.000310785	0.028903	HYAL3:HYAL1:HYAL2:SPAM1	http://www.gsea-msigdb.org/gsea/msigdb/human/geneset/KEGG_GLYCOSAMINOGLYCAN_DEGRADATION
KEGG	KEGG_HUNTINGTONS_DISEASE	164	10	0.000742848	0.0460566	UQCRC1:GPX1:NDUFC1:UCP1:BDNF:NDUFS3:GRM5:SDHD:RCOR1:PLCB2	http://www.gsea-msigdb.org/gsea/msigdb/human/geneset/KEGG_HUNTINGTONS_DISEASE
Positional_gene_sets	chr3p21	224	85	8.82639e-91	2.64792e-88	CDC25A:CAMP:ZNF589:FCF1P2:NME6:FBXW12:PLXNB1:CCDC51:TMA7:ATRIP:TREX1:SHISA5:PFKFB4:UCN2:COL7A1:UQCRC1:TMEM89:SLC26A6:CELSR3:NCKIPSD:IP6K2:PRKAR2A:PRKAR2A-AS1:SLC25A20:ARIH2OS:ARIH2:P4HTM:WDR6:DALRD3:MIR425:NDUFAF3:MIR191:IMPDH2:QRICH1:QARS:USP19:LAMB2:CCDC71:KLHDC8B:C3orf84:CCDC36:C3orf62:MIR4271:USP4:GPX1:RHOA:TCTA:AMT:NICN1:DAG1:BSN-AS2:BSN:APEH:MST1:RNF123:AMIGO3:GMPPB:IP6K1:CDHR4:FAM212A:UBA7:MIR5193:TRAIP:CAMKV:MST1R:MON1A:RBM6:RBM5:SEMA3F:GNAI2:SEMA3B-AS1:IFRD2:HYAL3:NAT6:HYAL1:HYAL2:TUSC2:MAPKAPK3:DOCK3:RBM15B:RAD54L2:RP11-314A5.3:IQCF3:ABHD14B:DUSP7:PPM1M:GLYCTK:NT5DC2:ITIH4	http://www.gsea-msigdb.org/gsea/msigdb/human/geneset/chr3p21
Positional_gene_sets	chr11p11	84	32	2.20038e-34	3.30057e-32	ATG13:LRP4:C11orf49:ARFGAP2:PACSIN3:DDB2:ACP2:NR1H3:MADD:RP11-17G12.3:MYBPC3:SPI1:MIR4487:SLC39A13:PSMC3:RAPSN:CELF1:NDUFS3:PTPMT1:KBTBD4:FAM180B:C1QTNF4:MTCH2:AGBL2:FNBP4:NUP160:PTPRJ:MIR3161:OR4S1:OR4C3:OR4A47:RP11-707M1.1	http://www.gsea-msigdb.org/gsea/msigdb/human/geneset/chr11p11
Positional_gene_sets	chr15q15	97	29	1.04165e-27	1.04165e-25	BUB1B:PLCB2:PHGR1:DISP2:KNSTRN:IVD:BAHD1:CHST14:C15orf57:RPUSD2:CASC5:RAD51-AS1:RAD51:RMDN3:GCHFR:DNAJC17:C15orf62:ZFYVE19:RHOV:VPS18:CHAC1:INO80:EXD1:CHP1:OIP5:NUSAP1:RPAP1:MGA:TGM5	http://www.gsea-msigdb.org/gsea/msigdb/human/geneset/chr15q15
Positional_gene_sets	chr8q24	212	29	1.62106e-17	1.21579e-15	MIR661:GRINA:DGAT1:CPSF1:MIR939:MIR1234:VPS28:TONSL:AC084125.4:CYHR1:KIFC2:FOXH1:PPP1R16A:GPT:MFSD3:RECQL4:LRRC14:LRRC24:C8orf82:ARHGAP39:ZNF251:ZNF34:RPL8:ZNF517:ZNF7:ZNF250:ZNF252P:ZNF252P-AS1:C8orf33	http://www.gsea-msigdb.org/gsea/msigdb/human/geneset/chr8q24
Positional_gene_sets	chr1p34	187	26	5.22445e-16	3.13467e-14	PPIH:CCDC23:ERMAP:ZNF691:EBNA1BP2:WDR65:TMEM125:C1orf210:TIE1:MPL:ELOVL1:MED8:SZT2:HYI:PTPRF:KDM4A:ST3GAL3:RP11-184I16.4:ARTN:RP11-7O11.3:IPO13:DPH2:ATP6V0B:B4GALT2:CCDC24:SLC6A9:PPIHP1	http://www.gsea-msigdb.org/gsea/msigdb/human/geneset/chr1p34
Positional_gene_sets	chr2p14	29	13	7.91673e-16	3.95837e-14	VPS54:PELI1:LGALSL:AFTPH:SERTAD2:SLC1A4:CEP68:RAB1A:ACTR2:SPRED2:MEIS1-AS3:MEIS1:MEIS1-AS2	http://www.gsea-msigdb.org/gsea/msigdb/human/geneset/chr2p14
Positional_gene_sets	chr11p14	23	8	3.67439e-09	1.57474e-07	CCDC34:LIN7C:BDNF-AS:BDNF:KIF18A:METTL15:KCNA4:ARL14EP	http://www.gsea-msigdb.org/gsea/msigdb/human/geneset/chr11p14
Positional_gene_sets	chr1p35	101	13	2.98024e-08	1.11759e-06	NKAIN1:RP11-439L8.4:HCRTR1:PEF1:COL16A1:BAI2:MIR4254:SPOCD1:PTP4A2:KHDRBS1:TMEM39B:KPNA6:RBBP4	http://www.gsea-msigdb.org/gsea/msigdb/human/geneset/chr1p35
Positional_gene_sets	chr18q23	22	7	7.3179e-08	2.4393e-06	CTDP1:KCNG2:PQLC1:HSBP1L1:TXNL4A:RBFA:ADNP2	http://www.gsea-msigdb.org/gsea/msigdb/human/geneset/chr18q23
Positional_gene_sets	chr1p21	61	10	1.15764e-07	3.47291e-06	CNN3:RP4-639F20.1:ALG14:RP11-313A24.1:RP11-57H12.3:RWDD3:PTBP2:DPYD:MIR137HG:SNX7	http://www.gsea-msigdb.org/gsea/msigdb/human/geneset/chr1p21
Positional_gene_sets	chr15q21	102	12	2.77568e-07	7.57003e-06	GATM:SPATA5L1:SQRDL:SEMA6D:SLC24A5:MYEF2:CTXN2:SLC12A1:DUT:FBN1:SECISBP2L:HDC	http://www.gsea-msigdb.org/gsea/msigdb/human/geneset/chr15q21
Positional_gene_sets	chr4q24	30	7	7.72367e-07	1.93092e-05	DDIT4L:RP11-588P8.1:EMCN:PPP3CA:BANK1:BDH2:CENPE	http://www.gsea-msigdb.org/gsea/msigdb/human/geneset/chr4q24
Positional_gene_sets	chr9q22	106	11	3.06282e-06	7.06804e-05	BICD2:ANKRD19P:FGD3:C9orf89:NINJ1:WNK2:C9orf129:FAM120AOS:FAM120A:PHF2:HIATL1	http://www.gsea-msigdb.org/gsea/msigdb/human/geneset/chr9q22
Positional_gene_sets	chr14q32	269	17	7.49217e-06	0.000160546	SCARNA13:GLRX5:TCL1A:VRK1:CTD-2506J14.1:BCL11B:SETD3:CCNK:ANKRD9:RCOR1:TRAF3:AMN:CDC42BPB:LINC00605:EIF5:MARK3:BAG5	http://www.gsea-msigdb.org/gsea/msigdb/human/geneset/chr14q32
Positional_gene_sets	chr9q34	249	16	1.1257e-05	0.00022514	FUBP3:LAMC3:NUP214:POMT1:UCK1:MED27:NTNG2:TTF1:C9orf171:DDX31:GTF3C4:AK8:C9orf9:TSC1:GFI1B:MIR548AW	http://www.gsea-msigdb.org/gsea/msigdb/human/geneset/chr9q34
Positional_gene_sets	chr5p12	18	5	1.23748e-05	0.000232027	NNT-AS1:NNT:RP11-53O19.1:MRPS30:HCN1	http://www.gsea-msigdb.org/gsea/msigdb/human/geneset/chr5p12
Positional_gene_sets	chr4q31	84	9	1.87262e-05	0.000330463	NDUFC1:NAA15:RP11-308D13.3:MGST2:MAML3:RP11-425I13.3:RP11-542P2.1:ELMOD2:UCP1	http://www.gsea-msigdb.org/gsea/msigdb/human/geneset/chr4q31
Positional_gene_sets	chr5q15	28	5	0.000122574	0.00204291	NR2F1-AS1:NR2F1:MIR2277:KIAA0825:ANKRD32	http://www.gsea-msigdb.org/gsea/msigdb/human/geneset/chr5q15
Positional_gene_sets	chr11q23	134	10	0.000147854	0.00233454	PIH1D2:C11orf57:TIMM8B:SDHD:IL18:BCO2:PTS:RP11-629G13.1:NCAM1:TTC12	http://www.gsea-msigdb.org/gsea/msigdb/human/geneset/chr11q23
Positional_gene_sets	chr7q31	75	6	0.00220125	0.0330187	FOXP2:MIR3666:MDFIC:TFEC:MET:SPAM1	http://www.gsea-msigdb.org/gsea/msigdb/human/geneset/chr7q31
Positional_gene_sets	chr3p13	17	3	0.00316606	0.0452294	MITF:FOXP1:PPP4R2	http://www.gsea-msigdb.org/gsea/msigdb/human/geneset/chr3p13
TF_targets	ZNF213_TARGET_GENES	531	30	3.19166e-08	3.55871e-05	ZEB2:CELSR3:PRKAR2A-AS1:KLHDC8B:RHOA:TCTA:NICN1:MAML3:KIAA0825:LRRC24:FAM120AOS:FAM120A:TSC1:GFI1B:MIR548AW:ATG13:DDB2:PSMC3:NDUFS3:KBTBD4:PIH1D2:C11orf57:RP11-629G13.1:NCAM1:NPAS3:BCL11B:RCOR1:KNSTRN:INO80:SS18	http://www.gsea-msigdb.org/gsea/msigdb/human/geneset/ZNF213_TARGET_GENES
TF_targets	ZBTB18_TARGET_GENES	747	32	5.01652e-06	0.00279671	COL16A1:BAI2:KPNA6:PTPRF:UGP2:SERTAD2:SPRED2:ZNF589:COL7A1:DALRD3:MIR425:NDUFAF3:MIR191:FAM212A:FOXP2:MET:VPS28:PTPRD:RP11-87N24.2:NUP214:MED27:CCDC34:METTL15:ATG13:PSMC3:RP11-629G13.1:NCAM1:RPUSD2:GCHFR:DNAJC17:ZFYVE19:CHAC1	http://www.gsea-msigdb.org/gsea/msigdb/human/geneset/ZBTB18_TARGET_GENES
TF_targets	NKX2_3_TARGET_GENES	481	23	2.02986e-05	0.00617419	PTPRF:ST3GAL3:CNN3:PLXNB1:WDR6:RBM6:NT5DC2:PPP3CA:MAML3:TTYH3:CNOT4:GRINA:BDNF:KIF18A:METTL15:ACP2:NR1H3:TTC12:EIF5:IVD:CHAC1:EXD1:CHP1	http://www.gsea-msigdb.org/gsea/msigdb/human/geneset/NKX2_3_TARGET_GENES
TF_targets	FEV_TARGET_GENES	1480	49	2.21496e-05	0.00617419	KHDRBS1:MED8:SZT2:UGP2:ACTR2:SPRED2:CCDC51:TMA7:CELSR3:IP6K2:SLC25A20:QRICH1:DAG1:APEH:FAM212A:ABHD14B:GLYCTK:FOXP1:PPP3CA:NDUFC1:NAA15:NNT-AS1:NNT:TTYH3:GNA12:RBAK:FOXP2:ZNF252P:ZNF252P-AS1:ANKRD19P:MIR4482-1:GSTO2:LIN7C:ARFGAP2:NDUFS3:PTPMT1:KBTBD4:AGBL2:TTC12:GLRX5:VRK1:ANKRD9:MARK3:C15orf57:GCHFR:INO80:RPAP1:SECISBP2L:TXNL4A	http://www.gsea-msigdb.org/gsea/msigdb/human/geneset/FEV_TARGET_GENES
TF_targets	SYATTGTG_UNKNOWN	223	14	5.08881e-05	0.010111	MEIS1:UCN2:CELSR3:BSN:MON1A:IFRD2:FOXP1:NNT:FOXP2:MMP16:TONSL:LMO3:BAG5:PQLC1	http://www.gsea-msigdb.org/gsea/msigdb/human/geneset/SYATTGTG_UNKNOWN
TF_targets	PAX2_02	254	15	5.57894e-05	0.010111	IP6K2:GPX1:RHOA:TCTA:IFRD2:LSAMP:PPP3CA:MAML3:NR2F1:FOXP2:BDNF:LMO3:EIF5:BAHD1:SEMA6D	http://www.gsea-msigdb.org/gsea/msigdb/human/geneset/PAX2_02
TF_targets	ZBTB5_TARGET_GENES	449	21	6.3477e-05	0.010111	BAI2:SLC1A4:PRKAR2A-AS1:NICN1:MAPKAPK3:ABHD14B:NT5DC2:RP11-425I13.3:ETFDH:ZNF7:GSTO2:ATG13:PSMC3:CELF1:NDUFS3:PTPMT1:SDHD:CASC5:CHAC1:EXD1:CHP1	http://www.gsea-msigdb.org/gsea/msigdb/human/geneset/ZBTB5_TARGET_GENES
TF_targets	WTTGKCTG_UNKNOWN	499	22	0.000101119	0.0128881	TMEM125:CNN3:RAB1A:MEIS1:ZEB2:IMPDH2:FOXP1:MAML3:MRPS30:TFAP2D:FOXP2:AK8:C9orf9:GFI1B:GSTO2:NCAM1:LMO3:PCDH17:RCOR1:BAHD1:GATM:ADNP2	http://www.gsea-msigdb.org/gsea/msigdb/human/geneset/WTTGKCTG_UNKNOWN
TF_targets	ZNF250_TARGET_GENES	507	22	0.000126932	0.0128881	WDR65:WDR6:IMPDH2:ABHD14B:NR2F1-AS1:GFI1B:KIF18A:METTL15:C11orf49:NDUFS3:KBTBD4:PIH1D2:C11orf57:NPAS3:BUB1B:GCHFR:INO80:EXD1:CHP1:OIP5:NUSAP1:SECISBP2L	http://www.gsea-msigdb.org/gsea/msigdb/human/geneset/ZNF250_TARGET_GENES
TF_targets	FOXO1_01	243	14	0.000127289	0.0128881	MED8:SZT2:ZEB2:IMPDH2:MITF:NNT:FOXP2:PTPRD:TSC1:BDNF:LMO3:BCL11B:PLCB2:SEMA6D	http://www.gsea-msigdb.org/gsea/msigdb/human/geneset/FOXO1_01
TF_targets	ELK1_02	244	14	0.000132891	0.0128881	C1orf210:MED8:SZT2:ACTR2:CCDC71:NUDT12:FOXH1:NUP214:ACP2:PIH1D2:C11orf57:TIMM8B:SDHD:MARK3	http://www.gsea-msigdb.org/gsea/msigdb/human/geneset/ELK1_02
TF_targets	NFY_Q6_01	245	14	0.000138706	0.0128881	RBBP4:CNN3:UGP2:SPRED2:CDC25A:CCDC51:TMA7:CELSR3:RHOA:TCTA:GNAI2:NT5DC2:BAHD1:CHAC1	http://www.gsea-msigdb.org/gsea/msigdb/human/geneset/NFY_Q6_01
TF_targets	MAZ_Q6	189	12	0.000155705	0.0133547	HCRTR1:BAI2:PTPRF:KDM4A:CCDC24:CNN3:BDNF:PACSIN3:NR1H3:MYBPC3:CELF1:PTPRJ	http://www.gsea-msigdb.org/gsea/msigdb/human/geneset/MAZ_Q6
TF_targets	KLF7_TARGET_GENES	825	30	0.000195099	0.0146058	PEF1:PTP4A2:SPRED2:ATRIP:TREX1:GPX1:RHOA:TCTA:HYAL3:NAT6:NR2F1:RBAKDN:MET:CNOT4:POMT1:C9orf9:TSC1:GFI1B:MIR548AW:METTL15:ATG13:C11orf49:NDUFS3:KBTBD4:PIH1D2:C11orf57:RP11-629G13.1:NCAM1:RCOR1:RAD51-AS1:RAD51	http://www.gsea-msigdb.org/gsea/msigdb/human/geneset/KLF7_TARGET_GENES
TF_targets	SUMO1_TARGET_GENES	907	32	0.000206274	0.0146058	SPOCD1:ARTN:ZRANB2:ZRANB2-AS2:RP11-57H12.3:RWDD3:QRICH1:HYAL2:MAPKAPK3:CENPE:MAML3:NR2F1-AS1:MFSD3:C9orf171:TSC1:GFI1B:MIR548AW:METTL15:ATG13:LRP4:C11orf49:MADD:PSMC3:CELF1:PIH1D2:C11orf57:BCO2:VPS18:EXD1:CHP1:DUT:SS18	http://www.gsea-msigdb.org/gsea/msigdb/human/geneset/SUMO1_TARGET_GENES
TF_targets	NFE2L1_TARGET_GENES	1666	50	0.00020959	0.0146058	PEF1:PTP4A2:CCDC23:ZRANB2:ZRANB2-AS2:CNN3:NME6:COL7A1:NCKIPSD:IP6K2:P4HTM:DALRD3:NDUFAF3:RHOA:TCTA:NICN1:DAG1:HYAL3:NAT6:ITIH4:NDUFC1:ANKRD32:RP4-625H18.2:RBAKDN:DGAT1:ZNF251:BICD2:CDK5RAP2:GTF3C4:TSC1:GFI1B:MIR4482-1:GSTO2:ATG13:ARFGAP2:DDB2:SLC39A13:PSMC3:NDUFS3:KBTBD4:FNBP4:CHAC1:INO80:EXD1:CHP1:OIP5:NUSAP1:TXNL4A:RBFA:ADNP2	http://www.gsea-msigdb.org/gsea/msigdb/human/geneset/NFE2L1_TARGET_GENES
TF_targets	KMCATNNWGGA_UNKNOWN	96	8	0.000320097	0.0200477	SPRED2:CELSR3:CCDC71:DUSP7:PPP4R2:NR2F1:C8orf82:TSC1	http://www.gsea-msigdb.org/gsea/msigdb/human/geneset/KMCATNNWGGA_UNKNOWN
TF_targets	MIER1_TARGET_GENES	332	16	0.000334011	0.0200477	NKAIN1:PTP4A2:VPS54:CCDC71:DUSP7:ETFDH:CDK5RAP2:GFI1B:BDNF:NDUFS3:KBTBD4:PIH1D2:C11orf57:CTXN2:SLC12A1:SS18	http://www.gsea-msigdb.org/gsea/msigdb/human/geneset/MIER1_TARGET_GENES
TF_targets	FXR1_TARGET_GENES	1098	36	0.00034162	0.0200477	HYI:B4GALT2:SPRED2:PLXNB1:ATRIP:TREX1:PRKAR2A:PRKAR2A-AS1:USP19:LAMB2:GNAI2:RBM15B:PPM1M:FOXP1:LAMTOR3:NDUFC1:MAML3:ETFDH:NR2F1-AS1:WWP1:DGAT1:CYHR1:MFSD3:RECQL4:LRRC14:C8orf33:BICD2:UCK1:MIR4482-1:GSTO2:METTL15:MADD:NPAS3:AMN:CDC42BPB:EIF5:BAG5	http://www.gsea-msigdb.org/gsea/msigdb/human/geneset/FXR1_TARGET_GENES
TF_targets	AHR_Q5	210	12	0.000409691	0.0226023	MEIS1:PRKAR2A:USP4:RHOA:TCTA:MST1:RNF123:SORCS3:BDNF:LMO3:BCL11B:ZNF521	http://www.gsea-msigdb.org/gsea/msigdb/human/geneset/AHR_Q5
TF_targets	CEBPZ_TARGET_GENES	1371	42	0.000454711	0.0226023	PEF1:ZNF691:MED8:SZT2:DPH2:UGP2:SERTAD2:CEP68:ACTR2:CDC25A:CCDC51:TMA7:WDR6:IP6K1:TRAIP:PPP3CA:CDKAL1:MCM3:GNA12:VPS28:CYHR1:ZNF250:C8orf33:FAM120AOS:NUP214:POMT1:MIR4482-1:GSTO2:METTL15:NDUFS3:KBTBD4:FNBP4:TIMM8B:SDHD:DIAPH3:GLRX5:VRK1:SETD3:CCNK:EIF5:IVD:INO80	http://www.gsea-msigdb.org/gsea/msigdb/human/geneset/CEBPZ_TARGET_GENES
TF_targets	CTGCAGY_UNKNOWN	749	27	0.000462405	0.0226023	BAI2:SZT2:MEIS1:FBXW12:PLXNB1:COL7A1:IP6K2:QRICH1:RHOA:TCTA:MST1:RNF123:FAM212A:FOXP1:ETFDH:FSTL5:NR2F1:WWP1:AK8:C9orf9:BDNF:CELF1:PIH1D2:C11orf57:LMO3:PCDH17:RCOR1	http://www.gsea-msigdb.org/gsea/msigdb/human/geneset/CTGCAGY_UNKNOWN
TF_targets	HIF1_Q5	244	13	0.000466236	0.0226023	MPL:PTPRF:IPO13:PRKAR2A:QRICH1:USP4:HYAL2:NT5DC2:SORCS3:PTPRJ:BCL11B:BAHD1:XRN2	http://www.gsea-msigdb.org/gsea/msigdb/human/geneset/HIF1_Q5
TF_targets	BARX1_TARGET_GENES	1138	36	0.000657561	0.030266	KHDRBS1:TMEM39B:KPNA6:MED8:SZT2:UGP2:SPRED2:QRICH1:MST1:RNF123:IP6K1:RBM6:IFRD2:HYAL2:PPP3CA:CENPE:NDUFC1:NAA15:RBAK:FOXP2:WWP1:BDNF-AS:KIF18A:METTL15:ATG13:PSMC3:NDUFS3:KBTBD4:PIH1D2:C11orf57:BUB1B:VPS18:DUT:SECISBP2L:TXNL4A:RBFA	http://www.gsea-msigdb.org/gsea/msigdb/human/geneset/BARX1_TARGET_GENES
TF_targets	E2F5_TARGET_GENES	1140	36	0.00067861	0.030266	NKAIN1:RBBP4:IPO13:B4GALT2:LGALSL:ZNF589:P4HTM:QRICH1:CCDC71:RHOA:TCTA:BSN-AS2:RBM6:IFRD2:MITF:BDH2:MCM3:SDK1:WWP1:CDK5RAP2:UCK1:METTL15:ACP2:NR1H3:DIAPH3:VRK1:BUB1B:KNSTRN:RAD51-AS1:RAD51:RMDN3:DNAJC17:ZFYVE19:SPATA5L1:DUT:CTDP1	http://www.gsea-msigdb.org/gsea/msigdb/human/geneset/E2F5_TARGET_GENES
TF_targets	CDP_02	109	8	0.000750873	0.0312481	SLC6A9:MEIS1:GPX1:LSAMP:HCN1:TFAP2D:AK8:C9orf9	http://www.gsea-msigdb.org/gsea/msigdb/human/geneset/CDP_02
TF_targets	KAT2A_TARGET_GENES	1021	33	0.000766927	0.0312481	ZNF691:IPO13:SERTAD2:CELSR3:NCKIPSD:DALRD3:NDUFAF3:MIR191:IFRD2:CNOT4:VPS28:TONSL:CYHR1:KIFC2:LRRC14:C8orf82:RPL8:CDK5RAP2:UCK1:TSC1:GFI1B:MIR548AW:SLC35G1:METTL15:ACP2:NR1H3:NDUFS3:KBTBD4:TDRD3:BAG5:CASC5:DNAJC17:ZFYVE19	http://www.gsea-msigdb.org/gsea/msigdb/human/geneset/KAT2A_TARGET_GENES
TF_targets	CEBPB_01	258	13	0.000784707	0.0312481	KDM4A:GPX1:DOCK3:MITF:FOXP1:FOXP2:WNK2:SLC39A13:RCOR1:PLCB2:BAHD1:CHAC1:SLC12A1	http://www.gsea-msigdb.org/gsea/msigdb/human/geneset/CEBPB_01
TF_targets	GATTGGY_NFY_Q6_01	1111	35	0.00083867	0.0322454	KDM4A:CNN3:LGALSL:RAB1A:SPRED2:MEIS1:ZEB2:CDC25A:CCDC51:TMA7:CELSR3:DALRD3:NDUFAF3:RHOA:TCTA:GNAI2:NT5DC2:MRPS30:EFNA5:BICD2:FAM120AOS:FAM120A:BDNF:ARFGAP2:FNBP4:NCAM1:PCDH17:GLRX5:IVD:BAHD1:C15orf57:GCHFR:CHAC1:EXD1:CHP1	http://www.gsea-msigdb.org/gsea/msigdb/human/geneset/GATTGGY_NFY_Q6_01
TF_targets	HOXA4_Q2	262	13	0.000903737	0.033097	CNN3:RWDD3:GPX1:MON1A:MITF:EMCN:NR2F1:TFAP2D:TFAP2B:FOXP2:BDNF:ARFGAP2:LMO3	http://www.gsea-msigdb.org/gsea/msigdb/human/geneset/HOXA4_Q2
TF_targets	ARID5B_TARGET_GENES	825	28	0.000923682	0.033097	ALG14:IMPDH2:NICN1:FAM212A:MAPKAPK3:CENPE:CDKAL1:MCM3:CYHR1:KIFC2:LRRC24:NUP214:POMT1:MED27:TSC1:GFI1B:MIR548AW:SLC35G1:ATG13:C11orf49:ARFGAP2:NDUFS3:KBTBD4:DIAPH3:TDRD3:VRK1:INO80:CTDP1	http://www.gsea-msigdb.org/gsea/msigdb/human/geneset/ARID5B_TARGET_GENES
TF_targets	NFY_C	231	12	0.000949869	0.033097	CDC25A:CCDC51:TMA7:CELSR3:GNAI2:MRPS30:NCAM1:BAHD1:CHAC1:EXD1:CHP1:SLC12A1	http://www.gsea-msigdb.org/gsea/msigdb/human/geneset/NFY_C
TF_targets	NFMUE1_Q6	233	12	0.00102321	0.0341063	PTBP2:RAB1A:FAM212A:RBM5:RBM15B:TSC1:CELF1:BCL11B:EIF5:MARK3:BAHD1:RPAP1	http://www.gsea-msigdb.org/gsea/msigdb/human/geneset/NFMUE1_Q6
TF_targets	GCCATNTTG_YY1_Q6	405	17	0.00104408	0.0341063	KPNA6:RAB1A:CELSR3:CCDC71:RBM5:GNAI2:DUSP7:FOXP1:PPP4R2:TSC1:CELF1:SETD3:CCNK:EIF5:MARK3:DISP2:TGM5	http://www.gsea-msigdb.org/gsea/msigdb/human/geneset/GCCATNTTG_YY1_Q6
TF_targets	SFMBT1_TARGET_GENES	1478	43	0.00109592	0.0341063	NEGR1:SNX7:KLHL29:SLC1A4:CEP68:MEIS1:SLC25A20:P4HTM:DAG1:GNAI2:TUSC2:NDUFC1:NAA15:RP11-53O19.1:MRPS30:NR2F1:KIAA0825:ANKRD32:KIFC2:ZNF34:BICD2:NUP214:DDX31:GTF3C4:TSC1:GFI1B:SLC35G1:METTL15:PACSIN3:SLC39A13:PSMC3:CELF1:SETD3:CCNK:C15orf57:RPUSD2:GCHFR:RHOV:MGA:GATM:SECISBP2L:SS18:ZNF75D	http://www.gsea-msigdb.org/gsea/msigdb/human/geneset/SFMBT1_TARGET_GENES
TF_targets	ELF1_Q6	235	12	0.00110119	0.0341063	TIE1:SPRED2:PFKFB4:GPX1:MITF:PPP3CA:TLR4:MADD:SLC39A13:NCAM1:PLCB2:BAHD1	http://www.gsea-msigdb.org/gsea/msigdb/human/geneset/ELF1_Q6
TF_targets	NR1I2_TARGET_GENES	304	14	0.00119428	0.0359897	SLC6A9:RHOA:TCTA:HYAL3:NAT6:NUP205:LRRC14:RPL8:ZNF250:NUP214:MIR4482-1:MTCH2:RAD51:INO80	http://www.gsea-msigdb.org/gsea/msigdb/human/geneset/NR1I2_TARGET_GENES
TF_targets	FOXM1_01	239	12	0.00127201	0.0373234	KHDRBS1:IP6K2:RHOA:TCTA:MITF:LSAMP:NR2F1:FOXP2:MADD:NCAM1:LMO3:PCDH17	http://www.gsea-msigdb.org/gsea/msigdb/human/geneset/FOXM1_01
TF_targets	HOXC6_TARGET_GENES	1063	33	0.00149155	0.0422536	PEF1:KHDRBS1:TMEM39B:RBBP4:ZNF691:CRYZ:TYW3:NME6:HYAL2:FOXP2:KIFC2:RPL8:ANKRD19P:C9orf89:DDB2:ACP2:NR1H3:NDUFS3:KBTBD4:TDRD3:MARK3:IVD:C15orf57:RAD51-AS1:RAD51:GCHFR:EXD1:CHP1:OIP5:NUSAP1:GATM:DUT:SECISBP2L	http://www.gsea-msigdb.org/gsea/msigdb/human/geneset/HOXC6_TARGET_GENES
TF_targets	TGACCTTG_SF1_Q6	244	12	0.00151582	0.0422536	UQCRC1:LAMB2:SEMA3F:HCN1:SDK1:WWP1:NTNG2:ARFGAP2:MADD:MTCH2:TIMM8B:SDHD	http://www.gsea-msigdb.org/gsea/msigdb/human/geneset/TGACCTTG_SF1_Q6
TF_targets	RGAGGAARY_PU1_Q6	499	19	0.00169332	0.0450549	TIE1:SPRED2:PFKFB4:DALRD3:NDUFAF3:RBM6:HYAL3:NAT6:EMCN:TLR4:ARFGAP2:SPI1:PTPRJ:NCAM1:PCDH17:GLRX5:MARK3:PLCB2:SECISBP2L	http://www.gsea-msigdb.org/gsea/msigdb/human/geneset/RGAGGAARY_PU1_Q6
TF_targets	PGM3_TARGET_GENES	248	12	0.00173754	0.0450549	SERTAD2:NME6:DALRD3:NDUFAF3:MIR191:QRICH1:FAM212A:NT5DC2:TONSL:RPL8:EIF5:MARK3	http://www.gsea-msigdb.org/gsea/msigdb/human/geneset/PGM3_TARGET_GENES
TF_targets	CEBPGAMMA_Q6	248	12	0.00173754	0.0450549	B4GALT2:MITF:LSAMP:NR2F1:TFAP2D:FOXP2:WWP1:GSTO2:PACSIN3:SLC39A13:LMO3:EIF5	http://www.gsea-msigdb.org/gsea/msigdb/human/geneset/CEBPGAMMA_Q6
TF_targets	ZSCAN4_TARGET_GENES	1250	37	0.00180815	0.0456259	PEF1:SLC6A9:AFTPH:MEIS1:SHISA5:PFKFB4:ABHD14B:GLYCTK:FOXP1:LSAMP:PPP3CA:MGST2:MAML3:NR2F1-AS1:NR2F1:ANKRD32:FOXP2:CNOT4:MMP16:FGD3:TSC1:GFI1B:MIR548AW:SORCS1:ACP2:NR1H3:MADD:KBTBD4:NUP160:RP11-629G13.1:NCAM1:NPAS3:BCL11B:RCOR1:PLCB2:SEMA6D:RBFA	http://www.gsea-msigdb.org/gsea/msigdb/human/geneset/ZSCAN4_TARGET_GENES
TF_targets	EWSR1_TARGET_GENES	865	28	0.00185199	0.0456259	PTP4A2:CNN3:MEIS1:ZEB2:IMPDH2:GPX1:BDH2:NDUFC1:EFNA5:CDKAL1:DGAT1:VPS28:LRRC14:C8orf82:ZNF34:CDK5RAP2:BDNF:KIF18A:METTL15:ARL14EP:DDB2:ACP2:NR1H3:PIH1D2:C11orf57:NCAM1:CASC5:RMDN3	http://www.gsea-msigdb.org/gsea/msigdb/human/geneset/EWSR1_TARGET_GENES
TF_targets	CIITA_TARGET_GENES	1079	33	0.00189473	0.0456259	KDM4A:ST3GAL3:IP6K2:QRICH1:NICN1:RBM5:GNAI2:RBM15B:RP11-53O19.1:MRPS30:CDKAL1:LRRC14:CDK5RAP2:TSC1:GFI1B:CCDC34:LIN7C:BDNF-AS:DDB2:ACP2:NR1H3:PSMC3:CELF1:NDUFS3:KBTBD4:TIMM8B:SDHD:EIF5:MARK3:KNSTRN:CASC5:INO80:RPAP1	http://www.gsea-msigdb.org/gsea/msigdb/human/geneset/CIITA_TARGET_GENES
TF_targets	TEF1_Q6	218	11	0.00192324	0.0456259	TMEM125:PTPRF:IPO13:SLC6A9:CNN3:BDNF:MADD:SLC39A13:RAPSN:PTPRJ:C11orf57	http://www.gsea-msigdb.org/gsea/msigdb/human/geneset/TEF1_Q6
TF_targets	TFIIA_Q6	252	12	0.00198527	0.0461161	COL16A1:RBBP4:SZT2:MEIS1:HYAL2:MAPKAPK3:NR2F1:TFAP2B:FOXP2:TSC1:EIF5:INO80	http://www.gsea-msigdb.org/gsea/msigdb/human/geneset/TFIIA_Q6
TF_targets	NR5A1_TARGET_GENES	15	3	0.00217515	0.0494959	TSC1:GFI1B:MIR548AW	http://www.gsea-msigdb.org/gsea/msigdb/human/geneset/NR5A1_TARGET_GENES
microRNA_targets	MIR4445_5P	87	10	3.40264e-06	0.00884005	LGALSL:MEIS1:KIAA0825:SDK1:SORCS1:LIN7C:KCNA4:NPAS3:KNSTRN:GATM	http://www.gsea-msigdb.org/gsea/msigdb/human/geneset/MIR4445_5P

### Sheet: Unique_Entrez_genes
Unique Entrez genes
Entrez_ID	Ensembl_IDs	Gene_symbols	Ensembl_record_count
53	ENSG00000134575	ACP2	1
275	ENSG00000145020	AMT	1
327	ENSG00000164062	APEH	1
338	ENSG00000084674	APOB	1
387	ENSG00000067560	RHOA	1
533	ENSG00000117410	ATP6V0B	1
576	ENSG00000121753	BAI2	1
627	ENSG00000176697	BDNF	1
701	ENSG00000156970	BUB1B	1
788	ENSG00000178537	SLC25A20	1
820	ENSG00000164047	CAMP	1
993	ENSG00000164045	CDC25A	1
1062	ENSG00000138778	CENPE	1
1266	ENSG00000117519	CNN3	1
1294	ENSG00000114270	COL7A1	1
1307	ENSG00000084636	COL16A1	1
1429	ENSG00000116791	CRYZ	1
1605	ENSG00000173402	DAG1	1
1620	ENSG00000078725	BRINP1	1
1630	ENSG00000187323	DCC	1
1643	ENSG00000134574	DDB2	1
1795	ENSG00000088538	DOCK3	1
1802	ENSG00000132768	DPH2	1
1806	ENSG00000188641	DPYD	1
1849	ENSG00000164086	DUSP7	1
1854	ENSG00000128951	DUT	1
1946	ENSG00000184349	EFNA5	1
1951	ENSG00000008300	CELSR3	1
1983	ENSG00000100664	EIF5	1
2110	ENSG00000171503	ETFDH	1
2200	ENSG00000166147	FBN1	1
2628	ENSG00000171766	GATM	1
2644	ENSG00000137880	GCHFR	1
2768	ENSG00000146535	GNA12	1
2771	ENSG00000114353	GNAI2	1
2875	ENSG00000167701	GPT	1
2876	ENSG00000233276	GPX1	1
2907	ENSG00000178719	GRINA	1
2915	ENSG00000168959	GRM5	1
3061	ENSG00000121764	HCRTR1	1
3067	ENSG00000140287	HDC	1
3373	ENSG00000114378	HYAL1	1
3606	ENSG00000150782	IL18	1
3615	ENSG00000178035	IMPDH2	1
3700	ENSG00000055955	ITIH4	1
3712	ENSG00000128928	IVD	1
3739	ENSG00000182255	KCNA4	1
3913	ENSG00000172037	LAMB2	1
4038	ENSG00000134569	LRP4	1
4045	ENSG00000185565	LSAMP	1
4140	ENSG00000075413	MARK3	1
4172	ENSG00000112118	MCM3	1
4211	ENSG00000143995	MEIS1	1
4233	ENSG00000105976	MET	1
4257	ENSG00000008394	MGST1	1
4258	ENSG00000085871	MGST2	1
4286	ENSG00000187098	MITF	1
4325	ENSG00000156103	MMP16	1
4352	ENSG00000117400	MPL	1
4485	ENSG00000173531	MST1	1
4486	ENSG00000164078	MST1R	1
4607	ENSG00000134571	MYBPC3	1
4684	ENSG00000149294	NCAM1	1
4717	ENSG00000109390	NDUFC1	1
4722	ENSG00000213619	NDUFS3	1
4796	ENSG00000160949	TONSL	1
4814	ENSG00000131669	NINJ1	1
4850	ENSG00000080802	CNOT4	1
5210	ENSG00000114268	PFKFB4	1
5253	ENSG00000197724	PHF2	1
5314	ENSG00000170927	PKHD1	1
5330	ENSG00000137841	PLCB2	1
5364	ENSG00000164050	PLXNB1	1
5530	ENSG00000138814	PPP3CA	1
5576	ENSG00000114302	PRKAR2A	1
5702	ENSG00000165916	PSMC3	1
5789	ENSG00000153707	PTPRD	1
5792	ENSG00000142949	PTPRF	1
5795	ENSG00000149177	PTPRJ	1
5805	ENSG00000150787	PTS	1
5861	ENSG00000138069	RAB1A	1
5888	ENSG00000051180	RAD51	1
5913	ENSG00000165917	RAPSN	1
5928	ENSG00000162521	RBBP4	1
6132	ENSG00000161016	RPL8	1
6392	ENSG00000204370	SDHD	1
6405	ENSG00000001617	SEMA3F	1
6487	ENSG00000126091	ST3GAL3	1
6509	ENSG00000115902	SLC1A4	1
6536	ENSG00000196517	SLC6A9	1
6557	ENSG00000074803	SLC12A1	1
6677	ENSG00000106304	SPAM1	1
6688	ENSG00000066336	SPI1	1
6760	ENSG00000141380	SS18	1
6988	ENSG00000145022	TCTA	1
7021	ENSG00000008196	TFAP2B	1
7025	ENSG00000175745	NR2F1	1
7075	ENSG00000066056	TIE1	1
7099	ENSG00000136869	TLR4	1
7187	ENSG00000131323	TRAF3	1
7248	ENSG00000165699	TSC1	1
7270	ENSG00000125482	TTF1	1
7350	ENSG00000109424	UCP1	1
7360	ENSG00000169764	UGP2	1
7375	ENSG00000114316	USP4	1
7384	ENSG00000010256	UQCRC1	1
7443	ENSG00000100749	VRK1	1
7553	ENSG00000147789	ZNF7	1
7626	ENSG00000186376	ZNF75D	1
7866	ENSG00000214706	IFRD2	1
7867	ENSG00000114738	MAPKAPK3	1
8021	ENSG00000126883	NUP214	1
8073	ENSG00000184007	PTP4A2	1
8115	ENSG00000100721	TCL1A	1
8328	ENSG00000165702	GFI1B	1
8372	ENSG00000186792	HYAL3	1
8567	ENSG00000110514	MADD	1
8649	ENSG00000109270	LAMTOR3	1
8692	ENSG00000068001	HYAL2	1
8694	ENSG00000185000	DGAT1	1
8704	ENSG00000117411	B4GALT2	1
8812	ENSG00000090061	CCNK	1
8895	ENSG00000085719	CPNE3	1
8927	ENSG00000164061	BSN	1
8928	ENSG00000160973	FOXH1	1
8939	ENSG00000107164	FUBP3	1
9048	ENSG00000117407	ARTN	1
9150	ENSG00000060069	CTDP1	1
9329	ENSG00000125484	GTF3C4	1
9333	ENSG00000104055	TGM5	1
9401	ENSG00000160957	RECQL4	1
9406	ENSG00000132485	ZRANB2	1
9442	ENSG00000160563	MED27	1
9529	ENSG00000166170	BAG5	1
9578	ENSG00000198752	CDC42BPB	1
9670	ENSG00000117408	IPO13	1
9682	ENSG00000066135	KDM4A	1
9684	ENSG00000160959	LRRC14	1
9728	ENSG00000138593	SECISBP2L	1
9776	ENSG00000175224	ATG13	1
9792	ENSG00000179833	SERTAD2	1
9807	ENSG00000176095	IP6K1	1
9839	ENSG00000169554	ZEB2	1
10062	ENSG00000025434	NR1H3	1
10097	ENSG00000138071	ACTR2	1
10180	ENSG00000004534	RBM6	1
10181	ENSG00000003756	RBM5	1
10201	ENSG00000172113	NME6	1
10293	ENSG00000183763	TRAIP	1
10319	ENSG00000050555	LAMC3	1
10425	ENSG00000177479	ARIH2	1
10465	ENSG00000171960	PPIH	1
10585	ENSG00000130714	POMT1	1
10657	ENSG00000121774	KHDRBS1	1
10658	ENSG00000149187	CELF1	1
10869	ENSG00000172046	USP19	1
10884	ENSG00000112996	MRPS30	1
10907	ENSG00000141759	TXNL4A	1
11059	ENSG00000123124	WWP1	1
11092	ENSG00000165698	C9orf9	1
11180	ENSG00000178252	WDR6	1
11261	ENSG00000187446	CHP1	1
11334	ENSG00000114383	TUSC2	1
11339	ENSG00000104147	OIP5	1
22797	ENSG00000105967	TFEC	1
22803	ENSG00000088930	XRN2	1
22850	ENSG00000101544	ADNP2	1
22893	ENSG00000140320	BAHD1	1
22986	ENSG00000156395	SORCS3	1
23132	ENSG00000164080	RAD54L2	1
23165	ENSG00000155561	NUP205	1
23177	ENSG00000011523	CEP68	1
23186	ENSG00000089902	RCOR1	1
23196	ENSG00000048828	FAM120A	1
23269	ENSG00000174197	MGA	1
23279	ENSG00000030066	NUP160	1
23299	ENSG00000185963	BICD2	1
23334	ENSG00000198198	SZT2	1
23360	ENSG00000109920	FNBP4	1
23530	ENSG00000112992	NNT	1
23633	ENSG00000025800	KPNA6	1
23788	ENSG00000109919	MTCH2	1
24142	ENSG00000243477	NAT6	1
25915	ENSG00000178057	NDUFAF3	1
25925	ENSG00000198795	ZNF521	1
25950	ENSG00000122481	RWDD3	1
26015	ENSG00000103932	RPAP1	1
26251	ENSG00000178342	KCNG2	1
26266	ENSG00000164707	SLC13A4	1
26521	ENSG00000150779	TIMM8B	1
27079	ENSG00000166133	RPUSD2	1
27086	ENSG00000114861	FOXP1	1
27253	ENSG00000118946	PCDH17	1
29094	ENSG00000119862	LGALSL	1
29763	ENSG00000165912	PACSIN3	1
29890	ENSG00000179837	RBM15B	1
29969	ENSG00000135272	MDFIC	1
50626	ENSG00000187954	CYHR1	1
50804	ENSG00000104177	MYEF2	1
51058	ENSG00000164011	ZNF691	1
51160	ENSG00000160948	VPS28	1
51203	ENSG00000137804	NUSAP1	1
51218	ENSG00000182512	GLRX5	1
51246	ENSG00000164054	SHISA5	1
51372	ENSG00000232112	TMA7	1
51375	ENSG00000162627	SNX7	1
51385	ENSG00000164048	ZNF589	1
51447	ENSG00000068745	IP6K2	1
51517	ENSG00000213672	NCKIPSD	1
51542	ENSG00000143952	VPS54	1
51705	ENSG00000164035	EMCN	1
54617	ENSG00000128908	INO80	1
54681	ENSG00000178467	P4HTM	1
54714	ENSG00000170289	CNGB3	1
54812	ENSG00000119844	AFTPH	1
54870	ENSG00000198218	QRICH1	1
54901	ENSG00000145996	CDKAL1	1
54970	ENSG00000149292	TTC12	1
55024	ENSG00000153064	BANK1	1
55116	ENSG00000121775	TMEM39B	1
55152	ENSG00000178149	DALRD3	1
55177	ENSG00000137824	RMDN3	1
55192	ENSG00000104129	DNAJC17	1
55216	ENSG00000150776	C11orf57	1
55327	ENSG00000148943	LIN7C	1
55534	ENSG00000196782	MAML3	1
55709	ENSG00000123444	KBTBD4	1
55755	ENSG00000136861	CDK5RAP2	1
55885	ENSG00000048540	LMO3	1
56884	ENSG00000168843	FSTL5	1
56898	ENSG00000164039	BDH2	1
57082	ENSG00000137812	CASC5	1
57162	ENSG00000197329	PELI1	1
57617	ENSG00000104142	VPS18	1
57786	ENSG00000146587	RBAK	1
58155	ENSG00000117569	PTBP2	1
58472	ENSG00000137767	SQRDL	1
58500	ENSG00000196150	ZNF250	1
59340	ENSG00000134489	HRH4	1
63891	ENSG00000164068	RNF123	1
64067	ENSG00000151322	NPAS3	1
64794	ENSG00000125485	DDX31	1
64919	ENSG00000127152	BCL11B	1
64925	ENSG00000177352	CCDC71	1
64943	ENSG00000168268	NT5DC2	1
65265	ENSG00000182307	C8orf33	1
65268	ENSG00000165238	WNK2	1
79012	ENSG00000164076	CAMKV	1
79029	ENSG00000171763	SPATA5L1	1
79094	ENSG00000128965	CHAC1	1
79096	ENSG00000149179	C11orf49	1
79570	ENSG00000084628	NKAIN1	1
79714	ENSG00000164051	CCDC51	1
79841	ENSG00000165923	AGBL2	1
79863	ENSG00000101546	RBFA	1
80031	ENSG00000137872	SEMA6D	1
80148	ENSG00000122490	PQLC1	1
80155	ENSG00000164134	NAA15	1
80727	ENSG00000136295	TTYH3	1
80728	ENSG00000147799	ARHGAP39	1
80778	ENSG00000196378	ZNF34	1
81550	ENSG00000083544	TDRD3	1
81624	ENSG00000139734	DIAPH3	1
81693	ENSG00000166126	AMN	1
81888	ENSG00000178922	HYI	1
81930	ENSG00000121621	KIF18A	1
83549	ENSG00000130717	UCK1	1
83594	ENSG00000112874	NUDT12	1
83741	ENSG00000008197	TFAP2D	1
83875	ENSG00000197580	BCO2	1
84126	ENSG00000164053;ENSG00000213689	ATRIP;TREX1	2
84193	ENSG00000183576	SETD3	1
84250	ENSG00000133302	ANKRD32	1
84270	ENSG00000165233	C9orf89	1
84276	ENSG00000145029	NICN1	1
84315	ENSG00000164077	MON1A	1
84364	ENSG00000149182	ARFGAP2	1
84433	ENSG00000198286	CARD11	1
84628	ENSG00000196358	NTNG2	1
84641	ENSG00000148110	HIATL1	1
84836	ENSG00000114779	ABHD14B	1
84936	ENSG00000166140	ZFYVE19	1
84988	ENSG00000160972	PPP1R16A	1
85455	ENSG00000140323	DISP2	1
89846	ENSG00000127084	FGD3	1
90226	ENSG00000145040	UCN2	1
90416	ENSG00000128891	C15orf57	1
90417	ENSG00000128944	KNSTRN	1
90853	ENSG00000134668	SPOCD1	1
90987	ENSG00000198169	ZNF251	1
90990	ENSG00000167702	KIFC2	1
91057	ENSG00000109881	CCDC34	1
91252	ENSG00000165915	SLC39A13	1
93986	ENSG00000128573	FOXP2	1
112950	ENSG00000159479	MED8	1
113189	ENSG00000169105	CHST14	1
113655	ENSG00000167700	MFSD3	1
114625	ENSG00000164010	ERMAP	1
114815	ENSG00000108018	SORCS1	1
114818	ENSG00000119771	KLHL29	1
114900	ENSG00000172247	C1QTNF4	1
114971	ENSG00000110536	PTPMT1	1
115265	ENSG00000145358	DDIT4L	1
119391	ENSG00000065621	GSTO2	1
120379	ENSG00000150773	PIH1D2	1
120534	ENSG00000152219	ARL14EP	1
122416	ENSG00000156381	ANKRD9	1
127253	ENSG00000162623	TYW3	1
128218	ENSG00000179178	TMEM125	1
132158	ENSG00000168237	GLYCTK	1
132160	ENSG00000164088	PPM1M	1
138649	ENSG00000187984	ANKRD19P	1
149465	ENSG00000243710	WDR65	1
149466	ENSG00000253313	C1orf210	1
149473	ENSG00000159214	CCDC24	1
151987	ENSG00000163605	PPP4R2	1
152586	ENSG00000205301	RP11-542P2.1	1
158067	ENSG00000165695	AK8	1
158293	ENSG00000188938	FAM120AOS	1
159371	ENSG00000176273	SLC35G1	1
161829	ENSG00000178997	EXD1	1
168975	ENSG00000176571	CNBD1	1
171177	ENSG00000104140	RHOV	1
196074	ENSG00000169519	METTL15	1
199857	ENSG00000172339	ALG14	1
200734	ENSG00000198369	SPRED2	1
200942	ENSG00000185909	KLHDC8B	1
219595	ENSG00000086205	FOLH1	1
221935	ENSG00000146555	SDK1	1
255520	ENSG00000179387	ELMOD2	1
256144	ENSG00000176547	OR4C3	1
256148	ENSG00000176555	OR4S1	1
257194	ENSG00000172260	NEGR1	1
283652	ENSG00000188467	SLC24A5	1
284551	ENSG00000223907	RP11-439L8.4	1
285231	ENSG00000164049	FBXW12	1
285600	ENSG00000185261	KIAA0825	1
286101	ENSG00000196922	ZNF252P	1
286103	ENSG00000255559	ZNF252P-AS1	1
339834	ENSG00000173421	CCDC36	1
340385	ENSG00000197363	ZNF517	1
348980	ENSG00000164588	HCN1	1
374969	ENSG00000177868	CCDC23	1
386724	ENSG00000173540;ENSG00000176020	AMIGO3;GMPPB	2
389118	ENSG00000187492	CDHR4	1
389119	ENSG00000185614	FAM212A	1
389458	ENSG00000273313	RBAKDN	1
389799	ENSG00000188523	C9orf171	1
399697	ENSG00000233932	CTXN2	1
399888	ENSG00000196666	FAM180B	1
401014	ENSG00000226674	TEX41	1
401067	ENSG00000229972	IQCF3	1
403253	ENSG00000237388	OR4A47	1
406966	ENSG00000207605	MIR191	1
414919	ENSG00000213563	C8orf82	1
440040	ENSG00000205035	RP11-707M1.1	1
440498	ENSG00000226742	HSBP1L1	1
440955	ENSG00000183396	TMEM89	1
441094	ENSG00000237187	NR2F1-AS1	1
441381	ENSG00000254402	LRRC24	1
445577	ENSG00000204352	C9orf129	1
494337	ENSG00000199032	MIR425	1
497258	ENSG00000245573	BDNF-AS	1
553115	ENSG00000162517	PEF1	1
643338	ENSG00000188277	C15orf62	1
644844	ENSG00000233041	PHGR1	1
646450	ENSG00000221883	ARIH2OS	1
646498	ENSG00000236980	C3orf84	1
677768	ENSG00000252481	SCARNA13	1
724031	ENSG00000207574	MIR661	1
729950	ENSG00000265485	RP11-449D8.1	1
729970	ENSG00000235501	RP4-639F20.1	1
730198	ENSG00000226819	MEIS1-AS3	1
100126351	ENSG00000216133	MIR939	1
100129858	ENSG00000196951	RP11-425I13.3	1
100131366	ENSG00000251533	LINC00605	1
100132677	ENSG00000226913	BSN-AS2	1
100287098	ENSG00000232600	AC084125.4	1
100302196	ENSG00000221802	MIR1234	1
100313887	ENSG00000251725	MIR2277	1
100422952	ENSG00000188315;ENSG00000264633	C3orf62;MIR4271	2
100423000	ENSG00000263693	MIR3161	1
100423028	ENSG00000266580	MIR4254	1
100500896	ENSG00000272230	MIR3666	1
100505648	ENSG00000245849	RAD51-AS1	1
100505869	ENSG00000231233	CCDC147-AS1	1
100505985	ENSG00000226733	RP11-397G17.1	1
100506637	ENSG00000224424	PRKAR2A-AS1	1
100506674	ENSG00000251141	RP11-53O19.1	1
100506840	ENSG00000224792	RP11-314A5.3	1
100506870	ENSG00000250303	RP11-356J5.12	1
100506885	ENSG00000228412	RP4-625H18.2	1
100616222	ENSG00000264583	MIR4487	1
100616234	ENSG00000254934	LINC00678	1
100616323	ENSG00000266852	MIR4482-1	1
100616452	ENSG00000225206	MIR137HG	1
100652772	ENSG00000248092	NNT-AS1	1
100846992	ENSG00000263816	MIR548AW	1
100847079	ENSG00000182179;ENSG00000263506	MIR5193;UBA7	2
100852410	ENSG00000229956	ZRANB2-AS2	1
100873998	ENSG00000230749	MEIS1-AS2	1
100996662	ENSG00000255085	AF186192.5	1
101060195	ENSG00000228638	FCF1P2	1
101927295	ENSG00000233973	RP4-598G3.1	1
101927490	ENSG00000261268	RP11-308D13.3	1
101927533	ENSG00000204929	AC074391.1	1
101928014	ENSG00000231990	RP11-53B5.1	1
101928098	ENSG00000230427	RP11-313A24.1	1
101928118	ENSG00000226026	RP11-57H12.3	1
101928167	ENSG00000260433	RP11-202D1.2	1
101928170	ENSG00000182150	ERCC6L2	1
101928797	ENSG00000233569	RP11-500B12.1	1
101928847	ENSG00000247416	RP11-629G13.1	1
101928879	ENSG00000170619	COMMD5	1
101928931	ENSG00000232352	SEMA3B-AS1	1
101928943	ENSG00000256746	RP11-17G12.3	1
101928953	ENSG00000261139	CTD-2517M14.5	1
101929241	ENSG00000246084	CTD-2506J14.1	1
101929353	ENSG00000249710	RP11-588P8.1	1
101929428	ENSG00000226717	RP11-87N24.2	1
101929591	ENSG00000232712	RP4-777D9.2	1
101929592	ENSG00000229444	RP11-184I16.4	1
101929609	ENSG00000237950	RP11-7O11.3	1
101930476	ENSG00000175611	LINC00476	1
101930655	ENSG00000243317	C7orf73	1
102465439	ENSG00000117395	EBNA1BP2	1
102465495	ENSG00000225697	SLC26A6	1
102465536	ENSG00000172053	QARS	1
102466723	ENSG00000066322	ELOVL1	1
102466749	ENSG00000071894	CPSF1	1

### Sheet: Pathway_gene_loci
Pathway gene loci
Gene_set	Gene_symbol	Ensembl_ID	Entrez_ID	Genomic_locus	Independent_significant_SNPs
KEGG_AXON_GUIDANCE	PLXNB1	ENSG00000164050	5364	9	rs11717524
KEGG_AXON_GUIDANCE	RHOA	ENSG00000067560	387	9	rs11717524
KEGG_AXON_GUIDANCE	SEMA3F	ENSG00000001617	6405	9	rs11717524
KEGG_AXON_GUIDANCE	GNAI2	ENSG00000114353	2771	9	rs11717524
KEGG_AXON_GUIDANCE	PPP3CA	ENSG00000138814	5530	13	rs2173844
KEGG_AXON_GUIDANCE	EFNA5	ENSG00000184349	1946	20	rs6882236
KEGG_AXON_GUIDANCE	MET	ENSG00000105976	4233	24	rs4727799
KEGG_AXON_GUIDANCE	CHP1	ENSG00000187446	11261	43	rs12912058
KEGG_AXON_GUIDANCE	SEMA6D	ENSG00000137872	80031	44	rs281265
KEGG_AXON_GUIDANCE	DCC	ENSG00000187323	1630	46	rs7245004
KEGG_GLYCOSAMINOGLYCAN_DEGRADATION	HYAL3	ENSG00000186792	8372	9	rs6446298;rs11717524
KEGG_GLYCOSAMINOGLYCAN_DEGRADATION	HYAL1	ENSG00000114378	3373	9	rs6446298
KEGG_GLYCOSAMINOGLYCAN_DEGRADATION	HYAL2	ENSG00000068001	8692	9	rs6446298;rs11717524
KEGG_GLYCOSAMINOGLYCAN_DEGRADATION	SPAM1	ENSG00000106304	6677	9	rs6446298
KEGG_HUNTINGTONS_DISEASE	UQCRC1	ENSG00000010256	7384	9	rs11717524
KEGG_HUNTINGTONS_DISEASE	GPX1	ENSG00000233276	2876	9	rs11717524
KEGG_HUNTINGTONS_DISEASE	NDUFC1	ENSG00000109390	4717	15	rs55669488
KEGG_HUNTINGTONS_DISEASE	UCP1	ENSG00000109424	7350	15	rs55669488
KEGG_HUNTINGTONS_DISEASE	BDNF	ENSG00000176697	627	34	rs10767735
KEGG_HUNTINGTONS_DISEASE	NDUFS3	ENSG00000213619	4722	35	rs10466480
KEGG_HUNTINGTONS_DISEASE	GRM5	ENSG00000168959	2915	35	rs10466480
KEGG_HUNTINGTONS_DISEASE	SDHD	ENSG00000204370	6392	36	rs2298527
KEGG_HUNTINGTONS_DISEASE	SDHD	ENSG00000255292		36	rs2298527
KEGG_HUNTINGTONS_DISEASE	RCOR1	ENSG00000089902	23186	42	rs11629241
KEGG_HUNTINGTONS_DISEASE	PLCB2	ENSG00000137841	5330	43	rs12912058
HALLMARK_OXIDATIVE_PHOSPHORYLATION	ATP6V0B	ENSG00000117410	533	2	rs3791151
HALLMARK_OXIDATIVE_PHOSPHORYLATION	UQCRC1	ENSG00000010256	7384	9	rs11717524
HALLMARK_OXIDATIVE_PHOSPHORYLATION	SLC25A20	ENSG00000178537	788	9	rs11717524
HALLMARK_OXIDATIVE_PHOSPHORYLATION	BDH2	ENSG00000164039	56898	13	rs2173844
HALLMARK_OXIDATIVE_PHOSPHORYLATION	NDUFC1	ENSG00000109390	4717	15	rs55669488
HALLMARK_OXIDATIVE_PHOSPHORYLATION	ETFDH	ENSG00000171503	2110	16	rs9995801
HALLMARK_OXIDATIVE_PHOSPHORYLATION	NNT	ENSG00000112992	23530	17	rs113901452:rs145678215
HALLMARK_OXIDATIVE_PHOSPHORYLATION	MRPS30	ENSG00000112996	10884	17	rs113901452;rs145678215
HALLMARK_OXIDATIVE_PHOSPHORYLATION	NDUFS3	ENSG00000213619	4722	35	rs10466480
HALLMARK_OXIDATIVE_PHOSPHORYLATION	TIMM8B	ENSG00000150779	26521	36	rs2298527
HALLMARK_OXIDATIVE_PHOSPHORYLATION	SDHD	ENSG00000204370	6392	36	rs2298527
HALLMARK_OXIDATIVE_PHOSPHORYLATION	SDHD	ENSG00000255292		36	rs2298527
MANNO_MIDBRAIN_NEUROTYPES_HPROGFPL	CRYZ	ENSG00000116791	1429	3	rs35641559
MANNO_MIDBRAIN_NEUROTYPES_HPROGFPL	ZEB2	ENSG00000169554	9839	8	rs726857
MANNO_MIDBRAIN_NEUROTYPES_HPROGFPL	CDC25A	ENSG00000164045	993	9	rs11717524
MANNO_MIDBRAIN_NEUROTYPES_HPROGFPL	KLHDC8B	ENSG00000185909	200942	9	rs11717524;rs6446298
MANNO_MIDBRAIN_NEUROTYPES_HPROGFPL	BDH2	ENSG00000164039	56898	13	rs2173844
MANNO_MIDBRAIN_NEUROTYPES_HPROGFPL	CENPE	ENSG00000138778	1062	13	rs2173844
MANNO_MIDBRAIN_NEUROTYPES_HPROGFPL	ANKRD32	ENSG00000133302	84250	18	rs34523
MANNO_MIDBRAIN_NEUROTYPES_HPROGFPL	EFNA5	ENSG00000184349	1946	20	rs6882236
MANNO_MIDBRAIN_NEUROTYPES_HPROGFPL	MCM3	ENSG00000112118	4172	22	rs78648104
MANNO_MIDBRAIN_NEUROTYPES_HPROGFPL	KIF18A	ENSG00000121621	81930	34	rs10767735
MANNO_MIDBRAIN_NEUROTYPES_HPROGFPL	VRK1	ENSG00000100749	7443	41	rs77653640
MANNO_MIDBRAIN_NEUROTYPES_HPROGFPL	BUB1B	ENSG00000156970	701	43	rs12912058
MANNO_MIDBRAIN_NEUROTYPES_HPROGFPL	KNSTRN	ENSG00000128944	90417	43	rs12912058
MANNO_MIDBRAIN_NEUROTYPES_HPROGFPL	CASC5	ENSG00000137812	57082	43	rs12912058
MANNO_MIDBRAIN_NEUROTYPES_HPROGFPL	NUSAP1	ENSG00000137804	51203	43	rs12912058
MANNO_MIDBRAIN_NEUROTYPES_HPROGFPL	FBN1	ENSG00000166147	2200	44	rs281265
